# The impact of education inequality on rheumatoid arthritis risk is mediated by smoking and body mass index: mendelian randomization study

**DOI:** 10.1101/2021.04.20.21254536

**Authors:** Sizheng Steven Zhao, Michael V Holmes, Jie Zheng, Eleanor Sanderson, Alice R Carter

## Abstract

**Objective:** To estimate the causal relationship between educational attainment – as a proxy for socioeconomic inequality – and risk of RA and quantify the roles of cigarette smoking and body mass index (BMI) as potential mediators.

**Methods:** Using the largest genome-wide association studies (GWAS), we performed a two-sample Mendelian randomization (MR) study of genetically predicted educational attainment (instrumented using 1265 variants from 766,345 individuals) and RA (14,361 cases, 43,923 controls). We used two-step MR to quantify the proportion of education’s effect on RA mediated by smoking exposure (as a composite index capturing duration, heaviness and cessation, using 124 variants from 462,690 individuals) and BMI (517 variants, 681,275 individuals), and multivariable MR to estimate proportion mediated by both factors combined.

**Results:** Each standard deviation (SD) increase in educational attainment (4.2 years of schooling) was protective of RA (OR 0.37; 95%CI 0.31, 0.44). Higher educational attainment was also protective for smoking exposure (β= -0.25 SD; 95%CI -0.26, -0.23) and BMI (β= -0.27 SD (^∼^1.3kg/m^2^); 95%CI -0.31, - 0.24). Smoking mediated 24% (95%CI 13%, 35%) and BMI 17% (95%CI 11%, 23%) of the total effect of education on RA. Combined, the two risk factors explained 47% (95%CI 11%, 82%) of the total effect.

**Conclusion:** Higher educational attainment has a protective effect on RA risk. Interventions to reduce smoking and excess adiposity at a population level may reduce this risk, but a large proportion of education’s effect on RA remains unexplained. Further research into other risk factors that act as potentially modifiable mediators are required.

**Key messages:**

1. Genetically predicted higher educational attainment – as a proxy for socioeconomic position – is protective for RA.
2. 24% of this effect was mediated by smoking behaviour and 17% by body mass index.
3. Efforts to reduce smoking and excess adiposity would help mitigate against socioeconomic inequalities in RA

## Supplementary Table for "The impact of education inequality on rheumatoid arthritis risk is mediated by smoking and body mass index: mendelian randomization study"

### Sheet: Table S1 Univariable MR results
Supplementary Table S1. Effect estimates for univariable MR analyses.
Exposure	Outcome	Method	No. of SNPs	OR	Lower 95%CI	Upper 95%CI	P-value
Education	RA	Inverse variance weighted (multiplicative random effects)	1005	0.374156	0.314839	0.444649	6.1967e-29
Education	RA	MR Egger	1005	0.596843	0.309639	1.15044	0.123528
Education	RA	Weighted median	1005	0.334947	0.27667	0.405499	3.41947e-29
Education	RA	Weighted mode	1005	0.270773	0.11008	0.666042	0.00453165
Education	RA	Simple mode	1005	0.270773	0.107616	0.681291	0.00561945
Education	RA	MR-PRESSO	996	0.380313	0.330099	0.438165	1.13056e-37	distortion P-value=0.83*
Smoking exposure	RA	Inverse variance weighted (multiplicative random effects)	105	2.12976	1.25237	3.62185	0.00525981
Smoking exposure	RA	MR Egger	105	0.742452	0.0628717	8.7676	0.813578
Smoking exposure	RA	Weighted median	105	3.10481	1.65648	5.81948	0.000408507
Smoking exposure	RA	Weighted mode	105	6.23217	1.24013	31.3193	0.0285005
Smoking exposure	RA	Simple mode	105	6.85238	1.08035	43.463	0.0436826
Smoking exposure	RA	MR-PRESSO	102	2.31776	1.47097	3.65201	0.000456806	distortion P-value=0.75*
BMI	RA	Inverse variance weighted (multiplicative random effects)	463	1.13797	0.95007	1.36303	0.160407
BMI	RA	MR Egger	463	1.05015	0.630711	1.74853	0.850865
BMI	RA	Weighted median	463	1.47803	1.1883	1.8384	0.000448512
BMI	RA	Weighted mode	463	2.60159	1.58391	4.27314	0.000179805
BMI	RA	Simple mode	463	3.0235	1.32729	6.88734	0.00871942
BMI	RA	MR-PRESSO	458	1.18976	1.01618	1.39299	0.0313291	distortion P-value=0.67*
				Beta	Lower 95%CI	Upper 95%CI	P-value
Education	Smoking exposure	Inverse variance weighted (multiplicative random effects)	1249	-0.246586	-0.260287	-0.232885	1.38283e-272
Education	Smoking exposure	MR Egger	1249	-0.209133	-0.257185	-0.161081	4.17096e-17
Education	Smoking exposure	Weighted median	1249	-0.222648	-0.237856	-0.207439	4.51241e-181
Education	Smoking exposure	Weighted mode	1249	-0.222931	-0.297496	-0.148366	5.91887e-09
Education	Smoking exposure	Simple mode	1249	-0.249205	-0.3328	-0.16561	6.53635e-09
Education	Smoking exposure	MR-PRESSO	1216	-0.24447	-0.256886	-0.232161	1.16616e-214	distortion P-value=0.74*
Education	BMI	Inverse variance weighted (multiplicative random effects)	792	-0.271099	-0.306716	-0.235483	2.48889e-50
Education	BMI	MR Egger	792	-0.313808	-0.456341	-0.171276	1.79651e-05
Education	BMI	Weighted median	792	-0.207244	-0.234307	-0.180182	6.34537e-51
Education	BMI	Weighted mode	792	-0.159552	-0.31345	-0.00565391	0.0424867
Education	BMI	Simple mode	792	-0.362878	-0.517119	-0.208638	4.66608e-06
Education	BMI	MR-PRESSO	697	-0.272279	-0.298375	-0.246184	3.73762e-73	distortion P-value=0.92*
*no significant change in estimate after outlier removal

### Sheet: Table S2 MVMR results
Supplementary Table S2. Effect estimates for multivariable MR analyses.
Model	Exposure	Method	No. of SNPs	OR	Lower 95%CI	Upper 95%CI	P-value
Education + smoking	Education	Inverse variance weighted	1103	0.497223	0.417774	0.591781	8.68626e-15
Education + smoking	Education	MR Egger	1103	0.65989	0.345997	1.25855	0.207253
Education + smoking	Smoking exposure	Inverse variance weighted	1103	2.60792	1.77057	3.84128	1.40155e-06
Education + smoking	Smoking exposure	MR Egger	1103	2.6424	1.79199	3.89639	1.08067e-06
Education + BMI	Education	Inverse variance weighted	1141	0.538223	0.457885	0.632656	1.1817e-13
Education + BMI	Education	MR Egger	1141	0.755889	0.465907	1.22636	0.257229
Education + BMI	BMI	Inverse variance weighted	1141	1.85235	1.53184	2.23991	2.91795e-10
Education + BMI	BMI	MR Egger	1141	1.72296	1.39194	2.13269	6.69566e-07
Education + smoking + BMI	Education	Inverse variance weighted	1211	0.591111	0.50205	0.695971	3.905e-10
Education + smoking + BMI	Education	MR Egger	1211	0.754643	0.472201	1.20602	0.239482
Education + smoking + BMI	Smoking exposure	Inverse variance weighted	1211	1.62045	1.0337	2.54025	0.0355414
Education + smoking + BMI	Smoking exposure	MR Egger	1211	1.63827	1.04465	2.5692	0.0317316
Education + smoking + BMI	BMI	Inverse variance weighted	1211	1.60371	1.30079	1.97718	1.06592e-05
Education + smoking + BMI	BMI	MR Egger	1211	1.52424	1.21295	1.91541	0.000311083

### Sheet: Table S3 Heterogeneity
Supplementary Table S3. Heterogeneity in primary univariable MR analyses.
Exposure	Outcome	Method	Q	Q degrees of freedom	Q P-value
Education	RA	MR Egger	2040.84	1003	3.86672e-73
Education	RA	Inverse variance weighted	2045.09	1004	1.86555e-73
Smoking exposure	RA	MR Egger	191.636	103	2.68859e-07
Smoking exposure	RA	Inverse variance weighted	193.001	104	2.67585e-07
BMI	RA	MR Egger	1020.71	461	2.30032e-44
BMI	RA	Inverse variance weighted	1020.95	462	3.21009e-44
Education	Smoking exposure	MR Egger	3633.93	1247	1.68748e-231
Education	Smoking exposure	Inverse variance weighted	3641.34	1248	2.52663e-232
Education	BMI	MR Egger	6603.57	790	0
Education	BMI	Inverse variance weighted	6606.64	791	0
Education + smoking	RA	Inverse variance weighted	2228.95	1100	5.73377e-79
Education + BMI	RA	Inverse variance weighted	2489.6	1138	1.2716e-102
Education + smoking + BMI	RA	Inverse variance weighted	2609.52	1207	4.72605e-105

### Sheet: Table S4 MR Egger intercept
Supplementary Table S4. MR Egger intercept test of directional pleiotropy.
Exposure	Outcome	Intercept	P-value
Education	RA	-0.00536747	0.148611
Smoking exposure	RA	0.0109815	0.393597
BMI	RA	0.00136318	0.741432
Education	Smoking exposure	-0.000443377	0.111247
Education	BMI	0.000487048	0.544319
Education + smoking	RA	-0.00319878	0.372441
Education + BMI	RA	-0.00433894	0.144748
Education + smoking + BMI	RA	-0.00308559	0.27626

### Sheet: Table S5 Steiger directionality
Supplementary Table S5. Steiger directionality test.
Exposure	Outcome	r2 of exposure SNPs	r2 of outcome SNPs	Correct causal direction	Steiger p-value
Education	RA	0.0614665	0.0394329	TRUE	1.19359e-33
Smoking exposure	RA	0.00994173	0.00355926	TRUE	4.6866e-20
BMI	RA	0.0474521	0.0175875	TRUE	2.26336e-92
Education	Smoking exposure	0.0758035	0.0157165	TRUE	0
Education	BMI	0.054958	0.0134857	TRUE	0

### Sheet: Table S6 Reverse MR
Supplementary Table S6. Bi-directional MR testing reverse causality.
Exposure	Outcome	Method	No. of SNPs	beta	standard error	P-value
RA	Education	Inverse variance weighted (multiplicative random effects)	41	-0.0095307	0.00493214	0.0533144
RA	Education	MR Egger	41	-0.00858037	0.00876142	0.333451
RA	Education	Weighted median	41	-0.0059133	0.00329375	0.0726045
RA	Education	Weighted mode	41	-0.00930291	0.00306971	0.00426633
RA	Education	Simple mode	41	-0.00570744	0.00677973	0.404883
RA	BMI	Inverse variance weighted (multiplicative random effects)	29	-0.00385224	0.00573441	0.501726
RA	BMI	MR Egger	29	0.00815016	0.0115409	0.486116
RA	BMI	Weighted median	29	-0.0034379	0.00397351	0.386926
RA	BMI	Weighted mode	29	-0.00364638	0.00418586	0.391097
RA	BMI	Simple mode	29	-0.00320853	0.00757716	0.675204
RA	Smoking exposure	Inverse variance weighted (multiplicative random effects)	46	-0.00219074	0.00194409	0.259795
RA	Smoking exposure	MR Egger	46	-0.00274558	0.00306152	0.374705
RA	Smoking exposure	Weighted median	46	-0.00220389	0.00222589	0.322117
RA	Smoking exposure	Weighted mode	46	-0.00319818	0.0021921	0.151522
RA	Smoking exposure	Simple mode	46	-0.00386346	0.00408185	0.34895
BMI	Smoking exposure	Inverse variance weighted (multiplicative random effects)	521	0.111448	0.00834953	1.22068e-40
BMI	Smoking exposure	MR Egger	521	0.10109	0.0224624	8.37792e-06
BMI	Smoking exposure	Weighted median	521	0.0960542	0.0081201	2.75764e-32
BMI	Smoking exposure	Weighted mode	521	0.0763467	0.0273826	0.0054952
BMI	Smoking exposure	Simple mode	521	0.0975773	0.0351478	0.00569807
Smoking exposure	BMI	Inverse variance weighted (multiplicative random effects)	53	0.588698	0.128237	4.41738e-06
Smoking exposure	BMI	MR Egger	53	0.918548	0.746547	0.224194
Smoking exposure	BMI	Weighted median	53	0.245986	0.0585012	2.61315e-05
Smoking exposure	BMI	Weighted mode	53	0.25616	0.108767	0.0223249
Smoking exposure	BMI	Simple mode	53	0.383681	0.120259	0.00240883

### Sheet: Table S7 Other lifestyle factor
Supplementary Table S7. Sensitivity analysis of other proposed lifestyle risk factors for RA.
Exposure	Outcome	Method	No. of SNPs	OR	Lower 95%CI	Upper 95%CI	P-value
Alcoholic drinks per week	RA	Inverse variance weighted (multiplicative random effects)	25	1.03323	0.593427	1.79898	0.908012
Alcoholic drinks per week	RA	MR Egger	25	1.78578	0.7032	4.53502	0.23502
Alcoholic drinks per week	RA	Weighted median	25	1.43725	0.779653	2.64949	0.245083
Alcoholic drinks per week	RA	Weighted mode	25	1.47234	0.828302	2.61714	0.199902
Alcoholic drinks per week	RA	Simple mode	25	1.85864	0.594468	5.81115	0.297136
Days/week of vigorous physical activity 10+ minutes	RA	Inverse variance weighted (multiplicative random effects)	10	1.4564	0.980972	2.16225	0.0622215
Days/week of vigorous physical activity 10+ minutes	RA	MR Egger	10	2.73883	0.158811	47.2335	0.507633
Days/week of vigorous physical activity 10+ minutes	RA	Weighted median	10	1.5456	0.858341	2.78314	0.14679
Days/week of vigorous physical activity 10+ minutes	RA	Weighted mode	10	1.84822	0.730333	4.67723	0.22702
Days/week of vigorous physical activity 10+ minutes	RA	Simple mode	10	2.1731	0.824215	5.72955	0.151057
Dietary Protein	RA	Inverse variance weighted (multiplicative random effects)	5	1.17463	0.781565	1.76537	0.438741
Dietary Protein	RA	MR Egger	5	4.15705	0.409952	42.1538	0.314414
Dietary Protein	RA	Weighted median	5	1.27413	0.578962	2.80401	0.54718
Dietary Protein	RA	Weighted mode	5	1.43994	0.649783	3.19097	0.419913
Dietary Protein	RA	Simple mode	5	1.62708	0.501275	5.28128	0.463193
Dietary Fat	RA	Inverse variance weighted (multiplicative random effects)	4	1.0147	0.343815	2.99469	0.978913
Dietary Fat	RA	MR Egger	4	0.372698	0.0605785	2.29295	0.398517
Dietary Fat	RA	Weighted median	4	0.58314	0.197665	1.72035	0.328519
Dietary Fat	RA	Weighted mode	4	0.58065	0.173103	1.94771	0.443485
Dietary Fat	RA	Simple mode	4	0.626303	0.128849	3.0443	0.602592
Dietary Carbohydrate	RA	Inverse variance weighted (multiplicative random effects)	8	0.915043	0.296515	2.82382	0.877275
Dietary Carbohydrate	RA	MR Egger	8	0.61491	0.00011079	3412.89	0.915579
Dietary Carbohydrate	RA	Weighted median	8	1.45923	0.469909	4.53141	0.513319
Dietary Carbohydrate	RA	Weighted mode	8	1.27868	0.207315	7.88666	0.798766
Dietary Carbohydrate	RA	Simple mode	8	1.3622	0.139837	13.2696	0.7978

### Sheet: Table S8 SNPs useds
Supplementary Table S8. Genetic variants used in the primary MR analyses.
Exposure	Outcome	SNP	Effect allele exposure	Effect allele outcome	beta exposure	beta outcome	Proxy SNPs if used
Education (Lee)	Rheumatoid arthritis	rs10006235	C	C	0.0093	-0.0392207	NA
Education (Lee)	Rheumatoid arthritis	rs10009513	A	A	0.0088	-0.0304592	NA
Education (Lee)	Rheumatoid arthritis	rs10021733	C	C	0.0164	-0.0392207	NA
Education (Lee)	Rheumatoid arthritis	rs10041403	T	T	0.0151	-0.0304592	NA
Education (Lee)	Rheumatoid arthritis	rs10046069	A	A	0.0127	-0.040822	NA
Education (Lee)	Rheumatoid arthritis	rs10060023	T	T	0.011	-0.0100503	NA
Education (Lee)	Rheumatoid arthritis	rs10061420	A	A	0.0082	-0.0100503	NA
Education (Lee)	Rheumatoid arthritis	rs10074178	A	A	0.0079	-0.0304592	NA
Education (Lee)	Rheumatoid arthritis	rs10080647	A	A	0.0124	-0.0943107	NA
Education (Lee)	Rheumatoid arthritis	rs1008078	C	C	0.0182	0.0202027	NA
Education (Lee)	Rheumatoid arthritis	rs1009470	T	T	0.0086	-0.0100503	NA
Education (Lee)	Rheumatoid arthritis	rs10098073	C	C	0.0091	-0.0295588	NA
Education (Lee)	Rheumatoid arthritis	rs10122669	G	G	0.0079	-0.00995033	NA
Education (Lee)	Rheumatoid arthritis	rs10128888	G	G	0.0083	-0.0392207	NA
Education (Lee)	Rheumatoid arthritis	rs10145520	G	G	0.0122	-0.0198026	NA
Education (Lee)	Rheumatoid arthritis	rs10166286	T	T	0.0151	-0.0202027	NA
Education (Lee)	Rheumatoid arthritis	rs10181071	A	A	0.0102	-0.0512933	NA
Education (Lee)	Rheumatoid arthritis	rs10189857	A	A	0.0158	-0.0304592	NA
Education (Lee)	Rheumatoid arthritis	rs10192369	G	G	0.0078	-0.0198026	NA
Education (Lee)	Rheumatoid arthritis	rs10192834	T	T	0.0083	-0.0202027	NA
Education (Lee)	Rheumatoid arthritis	rs10193498	A	A	0.0097	-0.0512933	NA
Education (Lee)	Rheumatoid arthritis	rs10204051	G	G	0.0101	0.0100503	NA
Education (Lee)	Rheumatoid arthritis	rs10208	T	T	0.0091	0.00995033	rs4793085
Education (Lee)	Rheumatoid arthritis	rs10215082	G	G	0.0149	-0.0198026	NA
Education (Lee)	Rheumatoid arthritis	rs1024268	C	C	0.0084	0.0100503	NA
Education (Lee)	Rheumatoid arthritis	rs10251438	A	A	0.0078	-0.0100503	NA
Education (Lee)	Rheumatoid arthritis	rs10264573	A	A	0.0175	-0.0304592	NA
Education (Lee)	Rheumatoid arthritis	rs1035578	G	G	0.0094	-0.0198026	NA
Education (Lee)	Rheumatoid arthritis	rs10402747	T	T	0.0077	0.0198026	NA
Education (Lee)	Rheumatoid arthritis	rs10411759	A	A	0.0116	-0.0100503	NA
Education (Lee)	Rheumatoid arthritis	rs10444280	T	T	0.01	0.00995033	NA
Education (Lee)	Rheumatoid arthritis	rs10460095	G	G	0.0124	-0.040822	rs4800617
Education (Lee)	Rheumatoid arthritis	rs10480450	A	A	0.0158	-0.0304592	NA
Education (Lee)	Rheumatoid arthritis	rs10496091	G	G	0.0131	-0.0392207	NA
Education (Lee)	Rheumatoid arthritis	rs10499535	A	A	0.008	-0.0100503	NA
Education (Lee)	Rheumatoid arthritis	rs10515007	T	T	0.0143	0.00995033	NA
Education (Lee)	Rheumatoid arthritis	rs1051860	G	G	0.0079	-0.00995033	NA
Education (Lee)	Rheumatoid arthritis	rs10519504	T	T	0.0119	0.00995033	rs11723251
Education (Lee)	Rheumatoid arthritis	rs1054442	C	C	0.0136	-0.0198026	NA
Education (Lee)	Rheumatoid arthritis	rs1061801	G	G	0.011	-0.14842	NA
Education (Lee)	Rheumatoid arthritis	rs1066769	G	G	0.023	-0.0861777	NA
Education (Lee)	Rheumatoid arthritis	rs10742591	T	T	0.0084	0.0100503	NA
Education (Lee)	Rheumatoid arthritis	rs10748841	G	G	0.0111	-0.00995033	NA
Education (Lee)	Rheumatoid arthritis	rs10750539	G	G	0.0095	-0.0295588	NA
Education (Lee)	Rheumatoid arthritis	rs10752262	T	T	0.0102	-0.0202027	NA
Education (Lee)	Rheumatoid arthritis	rs10761202	T	T	0.0088	0.0392207	NA
Education (Lee)	Rheumatoid arthritis	rs10772644	C	C	0.0142	-0.00995033	NA
Education (Lee)	Rheumatoid arthritis	rs10773002	A	A	0.0185	0.00995033	NA
Education (Lee)	Rheumatoid arthritis	rs10773208	C	C	0.011	0.0100503	NA
Education (Lee)	Rheumatoid arthritis	rs10782651	C	C	0.0082	-0.0295588	NA
Education (Lee)	Rheumatoid arthritis	rs10793903	A	A	0.0126	-0.0943107	NA
Education (Lee)	Rheumatoid arthritis	rs10798888	G	G	0.014	-0.00995033	NA
Education (Lee)	Rheumatoid arthritis	rs10799615	G	G	0.0089	-0.0198026	NA
Education (Lee)	Rheumatoid arthritis	rs10805383	G	G	0.0103	-0.0487902	NA
Education (Lee)	Rheumatoid arthritis	rs10810099	G	G	0.0146	-0.0582689	NA
Education (Lee)	Rheumatoid arthritis	rs10810145	A	A	0.0078	-0.0100503	NA
Education (Lee)	Rheumatoid arthritis	rs10830858	T	T	0.0092	-0.040822	NA
Education (Lee)	Rheumatoid arthritis	rs10831656	T	T	0.009	-0.0202027	NA
Education (Lee)	Rheumatoid arthritis	rs10844179	A	A	0.0104	-0.0100503	NA
Education (Lee)	Rheumatoid arthritis	rs10845051	A	A	0.0083	-0.0202027	NA
Education (Lee)	Rheumatoid arthritis	rs10875121	C	C	0.0174	0.040822	NA
Education (Lee)	Rheumatoid arthritis	rs10877283	T	T	0.0085	-0.0202027	NA
Education (Lee)	Rheumatoid arthritis	rs10879676	C	C	0.0083	-0.00995033	NA
Education (Lee)	Rheumatoid arthritis	rs10886012	C	C	0.0078	0.0100503	NA
Education (Lee)	Rheumatoid arthritis	rs10892807	T	T	0.0109	-0.0100503	NA
Education (Lee)	Rheumatoid arthritis	rs10899282	A	A	0.014	-0.0512933	NA
Education (Lee)	Rheumatoid arthritis	rs10927053	T	T	0.0125	-0.0198026	NA
Education (Lee)	Rheumatoid arthritis	rs10928190	C	C	0.0087	-0.0582689	NA
Education (Lee)	Rheumatoid arthritis	rs10931821	T	T	0.0141	-0.0295588	NA
Education (Lee)	Rheumatoid arthritis	rs10940540	A	A	0.0078	0.0295588	NA
Education (Lee)	Rheumatoid arthritis	rs10940921	T	T	0.0111	-0.0100503	NA
Education (Lee)	Rheumatoid arthritis	rs10943588	A	A	0.0084	-0.0202027	NA
Education (Lee)	Rheumatoid arthritis	rs10947439	T	T	0.009	0.113329	NA
Education (Lee)	Rheumatoid arthritis	rs10949263	G	G	0.0091	-0.0198026	NA
Education (Lee)	Rheumatoid arthritis	rs1097784	C	C	0.0083	-0.00995033	NA
Education (Lee)	Rheumatoid arthritis	rs10979613	C	C	0.0117	0.0100503	NA
Education (Lee)	Rheumatoid arthritis	rs10983324	A	A	0.0084	-0.0512933	NA
Education (Lee)	Rheumatoid arthritis	rs10984445	A	A	0.0115	0.0198026	NA
Education (Lee)	Rheumatoid arthritis	rs10985402	T	T	0.0089	0.0295588	NA
Education (Lee)	Rheumatoid arthritis	rs10995639	T	T	0.0078	-0.0100503	NA
Education (Lee)	Rheumatoid arthritis	rs11021432	A	A	0.0103	0.00995033	rs10765789
Education (Lee)	Rheumatoid arthritis	rs11023764	A	A	0.0091	0.0198026	NA
Education (Lee)	Rheumatoid arthritis	rs11030084	T	T	0.0106	0.00995033	NA
Education (Lee)	Rheumatoid arthritis	rs11030102	C	C	0.0101	-0.0295588	NA
Education (Lee)	Rheumatoid arthritis	rs1106090	A	A	0.0094	-0.0100503	NA
Education (Lee)	Rheumatoid arthritis	rs11076962	T	T	0.0086	-0.0100503	NA
Education (Lee)	Rheumatoid arthritis	rs1107871	G	G	0.0083	0.0202027	NA
Education (Lee)	Rheumatoid arthritis	rs11081529	T	T	0.0126	-0.040822	NA
Education (Lee)	Rheumatoid arthritis	rs11082011	T	T	0.0194	-0.040822	rs4799949
Education (Lee)	Rheumatoid arthritis	rs11100237	G	G	0.0101	-0.0295588	NA
Education (Lee)	Rheumatoid arthritis	rs11115056	A	A	0.0187	-0.0304592	NA
Education (Lee)	Rheumatoid arthritis	rs11121177	A	A	0.0151	-0.0512933	NA
Education (Lee)	Rheumatoid arthritis	rs111235962	T	T	0.0133	0.040822	rs4615814
Education (Lee)	Rheumatoid arthritis	rs11130380	T	T	0.009	-0.0100503	NA
Education (Lee)	Rheumatoid arthritis	rs11138947	T	T	0.0105	-0.0304592	NA
Education (Lee)	Rheumatoid arthritis	rs11155813	C	C	0.0129	0.040822	NA
Education (Lee)	Rheumatoid arthritis	rs11157931	C	C	0.0139	-0.0392207	NA
Education (Lee)	Rheumatoid arthritis	rs11158800	G	G	0.0091	-0.0295588	NA
Education (Lee)	Rheumatoid arthritis	rs1117152	T	T	0.0106	0.0198026	NA
Education (Lee)	Rheumatoid arthritis	rs11174399	A	A	0.0111	-0.040822	NA
Education (Lee)	Rheumatoid arthritis	rs111821073	T	T	0.0124	0.00995033	rs10990570
Education (Lee)	Rheumatoid arthritis	rs11210228	G	G	0.0105	0.0100503	rs1923238
Education (Lee)	Rheumatoid arthritis	rs11210400	A	A	0.012	-0.0100503	NA
Education (Lee)	Rheumatoid arthritis	rs11211123	A	A	0.0104	-0.040822	NA
Education (Lee)	Rheumatoid arthritis	rs11213482	G	G	0.0106	-0.00995033	NA
Education (Lee)	Rheumatoid arthritis	rs112210983	A	A	0.0105	-0.0202027	rs12446071
Education (Lee)	Rheumatoid arthritis	rs1123285	G	G	0.0094	-0.0202027	NA
Education (Lee)	Rheumatoid arthritis	rs112603734	C	C	0.0131	-0.040822	rs60041540
Education (Lee)	Rheumatoid arthritis	rs11265191	T	T	0.0083	0.00995033	NA
Education (Lee)	Rheumatoid arthritis	rs113588399	C	C	0.0104	-0.00995033	rs9322589
Education (Lee)	Rheumatoid arthritis	rs113615161	C	C	0.0123	-0.0100503	rs56862672
Education (Lee)	Rheumatoid arthritis	rs114593137	T	T	0.0122	-0.0392207	rs12569163
Education (Lee)	Rheumatoid arthritis	rs114810763	G	G	0.0121	-0.150823	rs9501453
Education (Lee)	Rheumatoid arthritis	rs115000530	T	T	0.025	-0.0295588	rs73117392
Education (Lee)	Rheumatoid arthritis	rs11542663	A	A	0.0112	0.0295588	rs4946371
Education (Lee)	Rheumatoid arthritis	rs11588857	A	A	0.0199	-0.0618754	NA
Education (Lee)	Rheumatoid arthritis	rs11591870	T	T	0.0098	0.0392207	NA
Education (Lee)	Rheumatoid arthritis	rs11592299	A	A	0.0097	-0.0304592	NA
Education (Lee)	Rheumatoid arthritis	rs11596387	T	T	0.0258	0.00995033	NA
Education (Lee)	Rheumatoid arthritis	rs11598765	G	G	0.0106	0.0100503	rs7923715
Education (Lee)	Rheumatoid arthritis	rs11599236	C	C	0.0106	-0.0198026	NA
Education (Lee)	Rheumatoid arthritis	rs11613431	G	G	0.0094	0.0202027	NA
Education (Lee)	Rheumatoid arthritis	rs11620355	A	A	0.0182	-0.0202027	NA
Education (Lee)	Rheumatoid arthritis	rs11623285	G	G	0.0135	-0.00995033	NA
Education (Lee)	Rheumatoid arthritis	rs11640569	A	A	0.0112	-0.0618754	NA
Education (Lee)	Rheumatoid arthritis	rs11644446	A	A	0.0117	0.00995033	NA
Education (Lee)	Rheumatoid arthritis	rs11647188	A	A	0.0079	-0.0304592	NA
Education (Lee)	Rheumatoid arthritis	rs11652522	C	C	0.0154	-0.0198026	NA
Education (Lee)	Rheumatoid arthritis	rs11657979	G	G	0.0091	-0.0582689	NA
Education (Lee)	Rheumatoid arthritis	rs11663602	C	C	0.013	0.0100503	NA
Education (Lee)	Rheumatoid arthritis	rs11675476	C	C	0.0127	-0.00995033	NA
Education (Lee)	Rheumatoid arthritis	rs1167827	A	A	0.0104	0.00995033	NA
Education (Lee)	Rheumatoid arthritis	rs11687736	T	T	0.0105	-0.0295588	NA
Education (Lee)	Rheumatoid arthritis	rs11693885	G	G	0.0091	0.0100503	NA
Education (Lee)	Rheumatoid arthritis	rs11703948	G	G	0.0168	0.040822	NA
Education (Lee)	Rheumatoid arthritis	rs1171040	G	G	0.0113	-0.00995033	NA
Education (Lee)	Rheumatoid arthritis	rs11716398	A	A	0.0159	0.0198026	NA
Education (Lee)	Rheumatoid arthritis	rs11720093	T	T	0.015	0.0198026	NA
Education (Lee)	Rheumatoid arthritis	rs11720985	T	T	0.0085	0.0392207	NA
Education (Lee)	Rheumatoid arthritis	rs11724690	T	T	0.0093	0.00995033	NA
Education (Lee)	Rheumatoid arthritis	rs11732160	A	A	0.0105	0.0295588	NA
Education (Lee)	Rheumatoid arthritis	rs11732657	G	G	0.0126	-0.0392207	NA
Education (Lee)	Rheumatoid arthritis	rs117398064	G	G	0.0141	-0.0512933	rs17470040
Education (Lee)	Rheumatoid arthritis	rs11765387	T	T	0.0086	-0.0100503	NA
Education (Lee)	Rheumatoid arthritis	rs11772232	T	T	0.0177	-0.0304592	NA
Education (Lee)	Rheumatoid arthritis	rs11774212	T	T	0.0128	-0.0304592	NA
Education (Lee)	Rheumatoid arthritis	rs11780023	T	T	0.0085	-0.0100503	NA
Education (Lee)	Rheumatoid arthritis	rs11789013	T	T	0.0106	-0.0512933	NA
Education (Lee)	Rheumatoid arthritis	rs118040169	G	G	0.0248	0.00995033	rs16978871
Education (Lee)	Rheumatoid arthritis	rs11845781	C	C	0.0079	-0.0198026	NA
Education (Lee)	Rheumatoid arthritis	rs11871429	A	A	0.0128	-0.0100503	NA
Education (Lee)	Rheumatoid arthritis	rs11876620	T	T	0.0143	-0.0202027	NA
Education (Lee)	Rheumatoid arthritis	rs11894424	A	A	0.0209	-0.0512933	NA
Education (Lee)	Rheumatoid arthritis	rs11917701	G	G	0.0087	-0.0198026	NA
Education (Lee)	Rheumatoid arthritis	rs11919835	C	C	0.0089	0.0202027	NA
Education (Lee)	Rheumatoid arthritis	rs1196760	C	C	0.0139	-0.076961	NA
Education (Lee)	Rheumatoid arthritis	rs12005151	A	A	0.0087	-0.0100503	NA
Education (Lee)	Rheumatoid arthritis	rs12028010	T	T	0.0164	-0.0100503	NA
Education (Lee)	Rheumatoid arthritis	rs12028229	T	T	0.0099	-0.0202027	NA
Education (Lee)	Rheumatoid arthritis	rs12054166	C	C	0.0096	-0.0198026	NA
Education (Lee)	Rheumatoid arthritis	rs12076635	C	C	0.0207	-0.0295588	NA
Education (Lee)	Rheumatoid arthritis	rs12113634	T	T	0.0088	0.00995033	NA
Education (Lee)	Rheumatoid arthritis	rs12123293	T	T	0.0086	-0.0100503	NA
Education (Lee)	Rheumatoid arthritis	rs12126231	A	A	0.0095	-0.0202027	NA
Education (Lee)	Rheumatoid arthritis	rs12127928	T	T	0.0108	-0.0202027	NA
Education (Lee)	Rheumatoid arthritis	rs12145078	T	T	0.0127	-0.0295588	NA
Education (Lee)	Rheumatoid arthritis	rs12151248	C	C	0.0149	0.0618754	NA
Education (Lee)	Rheumatoid arthritis	rs12170452	A	A	0.0105	-0.0512933	NA
Education (Lee)	Rheumatoid arthritis	rs12234369	A	A	0.0087	0.00995033	NA
Education (Lee)	Rheumatoid arthritis	rs12238011	C	C	0.0141	-0.0198026	NA
Education (Lee)	Rheumatoid arthritis	rs12273435	G	G	0.0132	-0.0198026	NA
Education (Lee)	Rheumatoid arthritis	rs12285074	A	A	0.0161	-0.0725707	NA
Education (Lee)	Rheumatoid arthritis	rs12304188	A	A	0.0111	0.0198026	NA
Education (Lee)	Rheumatoid arthritis	rs12325727	A	A	0.0088	0.0295588	NA
Education (Lee)	Rheumatoid arthritis	rs12332731	A	A	0.0135	-0.0100503	NA
Education (Lee)	Rheumatoid arthritis	rs12342546	G	G	0.0128	-0.00995033	NA
Education (Lee)	Rheumatoid arthritis	rs12359372	C	C	0.0092	-0.0198026	NA
Education (Lee)	Rheumatoid arthritis	rs12375949	C	C	0.0138	-0.00995033	NA
Education (Lee)	Rheumatoid arthritis	rs12405889	G	G	0.0098	-0.0295588	NA
Education (Lee)	Rheumatoid arthritis	rs12431682	C	C	0.0093	-0.00995033	NA
Education (Lee)	Rheumatoid arthritis	rs12438177	A	A	0.0093	0.00995033	NA
Education (Lee)	Rheumatoid arthritis	rs12453682	T	T	0.0102	0.0582689	NA
Education (Lee)	Rheumatoid arthritis	rs1245829	T	T	0.0099	0.00995033	rs7963801
Education (Lee)	Rheumatoid arthritis	rs12467175	C	C	0.0081	0.0100503	NA
Education (Lee)	Rheumatoid arthritis	rs12468040	T	T	0.0137	0.00995033	rs7583827
Education (Lee)	Rheumatoid arthritis	rs12473986	C	C	0.0085	-0.0392207	NA
Education (Lee)	Rheumatoid arthritis	rs12477385	T	T	0.0109	0.0487902	NA
Education (Lee)	Rheumatoid arthritis	rs12478156	T	T	0.0108	-0.0304592	NA
Education (Lee)	Rheumatoid arthritis	rs12503522	C	C	0.0113	-0.0295588	NA
Education (Lee)	Rheumatoid arthritis	rs12506221	G	G	0.013	-0.0295588	NA
Education (Lee)	Rheumatoid arthritis	rs12519073	C	C	0.0107	-0.00995033	NA
Education (Lee)	Rheumatoid arthritis	rs12524795	T	T	0.0102	0.0198026	NA
Education (Lee)	Rheumatoid arthritis	rs12568153	G	G	0.0091	0.0202027	NA
Education (Lee)	Rheumatoid arthritis	rs12571549	A	A	0.0151	-0.040822	NA
Education (Lee)	Rheumatoid arthritis	rs12574281	C	C	0.008	-0.00995033	NA
Education (Lee)	Rheumatoid arthritis	rs12591647	C	C	0.0152	0.0100503	NA
Education (Lee)	Rheumatoid arthritis	rs12601380	C	C	0.0082	0.0202027	NA
Education (Lee)	Rheumatoid arthritis	rs12602286	T	T	0.016	-0.0618754	NA
Education (Lee)	Rheumatoid arthritis	rs12613500	C	C	0.0098	-0.0295588	NA
Education (Lee)	Rheumatoid arthritis	rs12614263	A	A	0.0083	-0.0100503	NA
Education (Lee)	Rheumatoid arthritis	rs12620796	A	A	0.0121	-0.040822	NA
Education (Lee)	Rheumatoid arthritis	rs12638072	G	G	0.0107	0.00995033	rs12633297
Education (Lee)	Rheumatoid arthritis	rs12643771	T	T	0.013	-0.0202027	NA
Education (Lee)	Rheumatoid arthritis	rs12646216	T	T	0.0084	-0.0304592	NA
Education (Lee)	Rheumatoid arthritis	rs12646523	C	C	0.0132	0.0202027	NA
Education (Lee)	Rheumatoid arthritis	rs12659776	T	T	0.0085	-0.0618754	NA
Education (Lee)	Rheumatoid arthritis	rs1267062	C	C	0.0113	-0.0392207	NA
Education (Lee)	Rheumatoid arthritis	rs12682775	C	C	0.0119	0.0304592	NA
Education (Lee)	Rheumatoid arthritis	rs12694681	T	T	0.0102	-0.040822	NA
Education (Lee)	Rheumatoid arthritis	rs12709186	G	G	0.0091	-0.00995033	NA
Education (Lee)	Rheumatoid arthritis	rs12712269	C	C	0.0107	-0.00995033	NA
Education (Lee)	Rheumatoid arthritis	rs12746551	C	C	0.0248	0.116534	NA
Education (Lee)	Rheumatoid arthritis	rs12750688	C	C	0.0116	-0.00995033	NA
Education (Lee)	Rheumatoid arthritis	rs12761729	C	C	0.0098	0.0202027	NA
Education (Lee)	Rheumatoid arthritis	rs12761761	T	T	0.0153	0.0198026	NA
Education (Lee)	Rheumatoid arthritis	rs12764593	C	C	0.0202	0.0304592	NA
Education (Lee)	Rheumatoid arthritis	rs12765185	T	T	0.0088	-0.00995033	NA
Education (Lee)	Rheumatoid arthritis	rs12774577	T	T	0.0142	-0.040822	NA
Education (Lee)	Rheumatoid arthritis	rs12789313	T	T	0.0092	0.00995033	NA
Education (Lee)	Rheumatoid arthritis	rs12790196	C	C	0.0101	0.0100503	NA
Education (Lee)	Rheumatoid arthritis	rs12875339	C	C	0.0108	0.0202027	NA
Education (Lee)	Rheumatoid arthritis	rs12888615	T	T	0.012	0.00995033	NA
Education (Lee)	Rheumatoid arthritis	rs12891042	T	T	0.0092	-0.0304592	NA
Education (Lee)	Rheumatoid arthritis	rs12891191	C	C	0.008	-0.0295588	NA
Education (Lee)	Rheumatoid arthritis	rs12912465	C	C	0.0104	0.0202027	NA
Education (Lee)	Rheumatoid arthritis	rs12952191	C	C	0.0081	-0.0198026	NA
Education (Lee)	Rheumatoid arthritis	rs12957463	A	A	0.0146	-0.0100503	NA
Education (Lee)	Rheumatoid arthritis	rs12967010	T	T	0.0114	0.0198026	NA
Education (Lee)	Rheumatoid arthritis	rs13009915	T	T	0.0212	0.122218	NA
Education (Lee)	Rheumatoid arthritis	rs13010288	T	T	0.0198	-0.040822	NA
Education (Lee)	Rheumatoid arthritis	rs13010566	C	C	0.0091	-0.00995033	NA
Education (Lee)	Rheumatoid arthritis	rs13015496	C	C	0.0119	-0.0487902	NA
Education (Lee)	Rheumatoid arthritis	rs13016316	C	C	0.0138	-0.00995033	rs13003581
Education (Lee)	Rheumatoid arthritis	rs1301838	C	C	0.0096	-0.0198026	NA
Education (Lee)	Rheumatoid arthritis	rs13018640	C	C	0.0215	-0.076961	NA
Education (Lee)	Rheumatoid arthritis	rs13026611	G	G	0.0084	0.0100503	NA
Education (Lee)	Rheumatoid arthritis	rs13029602	C	C	0.0092	-0.00995033	NA
Education (Lee)	Rheumatoid arthritis	rs13034349	C	C	0.0082	0.040822	NA
Education (Lee)	Rheumatoid arthritis	rs13050131	C	C	0.0081	-0.0198026	NA
Education (Lee)	Rheumatoid arthritis	rs13085461	C	C	0.0103	-0.00995033	NA
Education (Lee)	Rheumatoid arthritis	rs13117856	A	A	0.0084	0.0198026	NA
Education (Lee)	Rheumatoid arthritis	rs13130765	G	G	0.0091	-0.0304592	NA
Education (Lee)	Rheumatoid arthritis	rs13133213	A	A	0.0096	-0.0304592	NA
Education (Lee)	Rheumatoid arthritis	rs13145650	C	C	0.0173	0.0304592	NA
Education (Lee)	Rheumatoid arthritis	rs13154429	G	G	0.0136	0.00995033	NA
Education (Lee)	Rheumatoid arthritis	rs13163062	T	T	0.0115	0.00995033	NA
Education (Lee)	Rheumatoid arthritis	rs13163845	C	C	0.0149	-0.00995033	NA
Education (Lee)	Rheumatoid arthritis	rs13168136	G	G	0.0092	-0.0198026	NA
Education (Lee)	Rheumatoid arthritis	rs13169187	G	G	0.0079	-0.00995033	NA
Education (Lee)	Rheumatoid arthritis	rs13177031	T	T	0.0085	-0.0198026	NA
Education (Lee)	Rheumatoid arthritis	rs13190235	C	C	0.0138	0.0100503	NA
Education (Lee)	Rheumatoid arthritis	rs13197257	T	T	0.0109	0.0198026	NA
Education (Lee)	Rheumatoid arthritis	rs1320139	G	G	0.0149	-0.0202027	NA
Education (Lee)	Rheumatoid arthritis	rs13240401	T	T	0.0176	-0.0512933	NA
Education (Lee)	Rheumatoid arthritis	rs13246220	G	G	0.0093	0.0202027	NA
Education (Lee)	Rheumatoid arthritis	rs13261773	C	C	0.0122	-0.0198026	NA
Education (Lee)	Rheumatoid arthritis	rs13266287	T	T	0.0085	-0.0198026	NA
Education (Lee)	Rheumatoid arthritis	rs13281564	A	A	0.0088	-0.040822	NA
Education (Lee)	Rheumatoid arthritis	rs1329044	T	T	0.0134	-0.0512933	NA
Education (Lee)	Rheumatoid arthritis	rs1329125	C	C	0.0097	-0.0198026	NA
Education (Lee)	Rheumatoid arthritis	rs13296345	T	T	0.009	-0.0100503	NA
Education (Lee)	Rheumatoid arthritis	rs13318986	A	A	0.0124	-0.0304592	NA
Education (Lee)	Rheumatoid arthritis	rs13327482	G	G	0.0121	-0.0392207	NA
Education (Lee)	Rheumatoid arthritis	rs1334297	A	A	0.0257	0.0198026	NA
Education (Lee)	Rheumatoid arthritis	rs1335482	T	T	0.0096	-0.0512933	NA
Education (Lee)	Rheumatoid arthritis	rs13361043	C	C	0.0158	0.0202027	NA
Education (Lee)	Rheumatoid arthritis	rs13381557	G	G	0.0087	-0.0198026	NA
Education (Lee)	Rheumatoid arthritis	rs13388333	A	A	0.0085	-0.0512933	NA
Education (Lee)	Rheumatoid arthritis	rs13397529	G	G	0.0097	-0.0100503	rs12987408
Education (Lee)	Rheumatoid arthritis	rs13398860	A	A	0.0086	-0.0304592	NA
Education (Lee)	Rheumatoid arthritis	rs13402497	T	T	0.008	-0.0198026	NA
Education (Lee)	Rheumatoid arthritis	rs13422673	C	C	0.011	-0.00995033	NA
Education (Lee)	Rheumatoid arthritis	rs13425585	G	G	0.0089	-0.0304592	NA
Education (Lee)	Rheumatoid arthritis	rs137079	T	T	0.0128	0.0392207	NA
Education (Lee)	Rheumatoid arthritis	rs137858393	A	A	0.0193	-0.0198026	rs34434874
Education (Lee)	Rheumatoid arthritis	rs1391513	C	C	0.0095	-0.0198026	NA
Education (Lee)	Rheumatoid arthritis	rs1392816	T	T	0.0082	-0.0100503	NA
Education (Lee)	Rheumatoid arthritis	rs1404549	G	G	0.0089	-0.0100503	rs7616855
Education (Lee)	Rheumatoid arthritis	rs1405876	T	T	0.0109	-0.0100503	NA
Education (Lee)	Rheumatoid arthritis	rs1408284	G	G	0.0127	0.0198026	NA
Education (Lee)	Rheumatoid arthritis	rs1408430	C	C	0.0096	-0.00995033	NA
Education (Lee)	Rheumatoid arthritis	rs142014757	A	A	0.0102	0.0100503	rs72978139
Education (Lee)	Rheumatoid arthritis	rs1427829	G	G	0.0083	-0.00995033	NA
Education (Lee)	Rheumatoid arthritis	rs1434630	G	G	0.0137	0.0100503	NA
Education (Lee)	Rheumatoid arthritis	rs1445591	A	A	0.0085	-0.0202027	NA
Education (Lee)	Rheumatoid arthritis	rs1464297	C	C	0.0109	0.0100503	NA
Education (Lee)	Rheumatoid arthritis	rs1467737	C	C	0.0084	-0.0392207	NA
Education (Lee)	Rheumatoid arthritis	rs1485300	C	C	0.0098	0.0100503	NA
Education (Lee)	Rheumatoid arthritis	rs1490612	T	T	0.0193	0.0295588	NA
Education (Lee)	Rheumatoid arthritis	rs150537577	G	G	0.0151	-0.0512933	rs28420513
Education (Lee)	Rheumatoid arthritis	rs1505676	C	C	0.0084	0.0202027	NA
Education (Lee)	Rheumatoid arthritis	rs1518890	C	C	0.009	-0.0295588	NA
Education (Lee)	Rheumatoid arthritis	rs1527878	G	G	0.0105	-0.0295588	NA
Education (Lee)	Rheumatoid arthritis	rs1529597	A	A	0.0223	0.113329	NA
Education (Lee)	Rheumatoid arthritis	rs1538389	C	C	0.0109	-0.0198026	NA
Education (Lee)	Rheumatoid arthritis	rs1542354	G	G	0.0084	0.0100503	NA
Education (Lee)	Rheumatoid arthritis	rs1544	G	G	0.0096	-0.00995033	NA
Education (Lee)	Rheumatoid arthritis	rs1554798	C	C	0.008	-0.0295588	NA
Education (Lee)	Rheumatoid arthritis	rs1564347	T	T	0.0088	0.00995033	NA
Education (Lee)	Rheumatoid arthritis	rs1569092	A	A	0.016	-0.040822	NA
Education (Lee)	Rheumatoid arthritis	rs1593022	G	G	0.0099	0.0202027	NA
Education (Lee)	Rheumatoid arthritis	rs1603460	T	T	0.009	-0.0202027	NA
Education (Lee)	Rheumatoid arthritis	rs162445	A	A	0.0152	0.0295588	NA
Education (Lee)	Rheumatoid arthritis	rs163229	G	G	0.026	0.0392207	NA
Education (Lee)	Rheumatoid arthritis	rs1637770	T	T	0.0191	-0.0833816	NA
Education (Lee)	Rheumatoid arthritis	rs164938	G	G	0.0088	-0.00995033	NA
Education (Lee)	Rheumatoid arthritis	rs1656614	C	C	0.0122	-0.0676586	NA
Education (Lee)	Rheumatoid arthritis	rs1671269	C	C	0.01	-0.0295588	NA
Education (Lee)	Rheumatoid arthritis	rs1671770	A	A	0.0125	-0.0100503	NA
Education (Lee)	Rheumatoid arthritis	rs16851779	C	C	0.0153	-0.0295588	NA
Education (Lee)	Rheumatoid arthritis	rs16871807	T	T	0.009	-0.0100503	NA
Education (Lee)	Rheumatoid arthritis	rs1689510	C	C	0.0194	-0.0487902	NA
Education (Lee)	Rheumatoid arthritis	rs16901689	T	T	0.0111	0.00995033	NA
Education (Lee)	Rheumatoid arthritis	rs1693584	C	C	0.0087	0.0100503	NA
Education (Lee)	Rheumatoid arthritis	rs16958559	T	T	0.0096	0.0295588	NA
Education (Lee)	Rheumatoid arthritis	rs16975275	G	G	0.0102	-0.0198026	NA
Education (Lee)	Rheumatoid arthritis	rs17048801	T	T	0.0106	-0.0487902	NA
Education (Lee)	Rheumatoid arthritis	rs17048855	A	A	0.0108	0.00995033	NA
Education (Lee)	Rheumatoid arthritis	rs17110109	C	C	0.0093	-0.00995033	NA
Education (Lee)	Rheumatoid arthritis	rs17113730	G	G	0.017	-0.0198026	NA
Education (Lee)	Rheumatoid arthritis	rs17131123	G	G	0.0243	-0.0198026	NA
Education (Lee)	Rheumatoid arthritis	rs17133297	T	T	0.0146	-0.00995033	NA
Education (Lee)	Rheumatoid arthritis	rs17144467	A	A	0.0098	-0.0100503	NA
Education (Lee)	Rheumatoid arthritis	rs171697	C	C	0.0133	-0.0295588	NA
Education (Lee)	Rheumatoid arthritis	rs17170519	C	C	0.0132	-0.0198026	rs72617555
Education (Lee)	Rheumatoid arthritis	rs1717204	C	C	0.0117	-0.0198026	NA
Education (Lee)	Rheumatoid arthritis	rs17186106	T	T	0.0108	-0.040822	NA
Education (Lee)	Rheumatoid arthritis	rs17190418	C	C	0.0213	-0.0582689	NA
Education (Lee)	Rheumatoid arthritis	rs17205908	C	C	0.0092	0.0304592	NA
Education (Lee)	Rheumatoid arthritis	rs17248751	G	G	0.0136	-0.0295588	NA
Education (Lee)	Rheumatoid arthritis	rs1728118	A	A	0.0089	-0.040822	NA
Education (Lee)	Rheumatoid arthritis	rs1729412	C	C	0.0107	-0.0198026	NA
Education (Lee)	Rheumatoid arthritis	rs173003	C	C	0.0082	-0.0392207	NA
Education (Lee)	Rheumatoid arthritis	rs1734370	A	A	0.0099	0.00995033	NA
Education (Lee)	Rheumatoid arthritis	rs1738050	G	G	0.0093	-0.040822	NA
Education (Lee)	Rheumatoid arthritis	rs17411339	A	A	0.014	-0.0100503	NA
Education (Lee)	Rheumatoid arthritis	rs17428076	C	C	0.0137	-0.0487902	NA
Education (Lee)	Rheumatoid arthritis	rs17440885	A	A	0.016	0.0198026	NA
Education (Lee)	Rheumatoid arthritis	rs1747817	C	C	0.0092	-0.0392207	NA
Education (Lee)	Rheumatoid arthritis	rs17489649	A	A	0.0127	0.00995033	NA
Education (Lee)	Rheumatoid arthritis	rs17502934	G	G	0.0167	-0.0487902	NA
Education (Lee)	Rheumatoid arthritis	rs175325	T	T	0.01	-0.00995033	rs199815
Education (Lee)	Rheumatoid arthritis	rs17536059	G	G	0.0108	-0.0100503	NA
Education (Lee)	Rheumatoid arthritis	rs17551064	A	A	0.0141	-0.0100503	NA
Education (Lee)	Rheumatoid arthritis	rs17568389	A	A	0.0127	0.0392207	NA
Education (Lee)	Rheumatoid arthritis	rs17574007	C	C	0.0129	-0.0582689	NA
Education (Lee)	Rheumatoid arthritis	rs1758747	A	A	0.0092	-0.0304592	NA
Education (Lee)	Rheumatoid arthritis	rs17598675	C	C	0.0116	-0.00995033	NA
Education (Lee)	Rheumatoid arthritis	rs17604349	A	A	0.0127	0.00995033	NA
Education (Lee)	Rheumatoid arthritis	rs17609255	C	C	0.0087	-0.00995033	NA
Education (Lee)	Rheumatoid arthritis	rs176218	T	T	0.02	-0.0512933	NA
Education (Lee)	Rheumatoid arthritis	rs17622379	C	C	0.0113	-0.0198026	NA
Education (Lee)	Rheumatoid arthritis	rs17650634	C	C	0.0104	-0.00995033	NA
Education (Lee)	Rheumatoid arthritis	rs17667540	G	G	0.0087	0.0304592	NA
Education (Lee)	Rheumatoid arthritis	rs17669337	C	C	0.011	-0.0198026	NA
Education (Lee)	Rheumatoid arthritis	rs17680712	C	C	0.0092	-0.00995033	NA
Education (Lee)	Rheumatoid arthritis	rs17742342	C	C	0.0119	-0.0198026	NA
Education (Lee)	Rheumatoid arthritis	rs1779549	A	A	0.0081	-0.0202027	NA
Education (Lee)	Rheumatoid arthritis	rs178183	T	T	0.0145	-0.00995033	rs8004594
Education (Lee)	Rheumatoid arthritis	rs17882802	A	A	0.0084	-0.0100503	NA
Education (Lee)	Rheumatoid arthritis	rs1792602	G	G	0.0097	0.0100503	NA
Education (Lee)	Rheumatoid arthritis	rs1835339	T	T	0.0084	-0.040822	NA
Education (Lee)	Rheumatoid arthritis	rs183869217	C	C	0.0174	-0.0676586	rs12466334
Education (Lee)	Rheumatoid arthritis	rs1841023	C	C	0.0092	-0.0295588	NA
Education (Lee)	Rheumatoid arthritis	rs1842713	G	G	0.0117	0.0202027	NA
Education (Lee)	Rheumatoid arthritis	rs1843815	A	A	0.0077	-0.0100503	NA
Education (Lee)	Rheumatoid arthritis	rs1861786	G	G	0.0081	-0.00995033	NA
Education (Lee)	Rheumatoid arthritis	rs1865955	T	T	0.0122	0.0198026	NA
Education (Lee)	Rheumatoid arthritis	rs1866823	A	A	0.0107	-0.0202027	NA
Education (Lee)	Rheumatoid arthritis	rs187580	G	G	0.0104	-0.0861777	NA
Education (Lee)	Rheumatoid arthritis	rs1880088	T	T	0.0097	-0.00995033	NA
Education (Lee)	Rheumatoid arthritis	rs1880692	A	A	0.0086	0.00995033	NA
Education (Lee)	Rheumatoid arthritis	rs1890132	C	C	0.0089	-0.00995033	NA
Education (Lee)	Rheumatoid arthritis	rs1898111	A	A	0.0101	0.0487902	NA
Education (Lee)	Rheumatoid arthritis	rs1905616	A	A	0.0083	-0.040822	NA
Education (Lee)	Rheumatoid arthritis	rs1910005	C	C	0.009	-0.0198026	NA
Education (Lee)	Rheumatoid arthritis	rs1918394	T	T	0.0119	-0.0202027	NA
Education (Lee)	Rheumatoid arthritis	rs1933264	T	T	0.01	-0.0202027	NA
Education (Lee)	Rheumatoid arthritis	rs1955250	C	C	0.014	-0.0295588	NA
Education (Lee)	Rheumatoid arthritis	rs1963381	A	A	0.0099	0.0198026	NA
Education (Lee)	Rheumatoid arthritis	rs1980129	A	A	0.0085	-0.0304592	NA
Education (Lee)	Rheumatoid arthritis	rs198262	C	C	0.0223	-0.00995033	NA
Education (Lee)	Rheumatoid arthritis	rs1991585	C	C	0.0101	0.0304592	NA
Education (Lee)	Rheumatoid arthritis	rs2007655	T	T	0.0086	-0.0100503	NA
Education (Lee)	Rheumatoid arthritis	rs2014830	T	T	0.011	0.0198026	NA
Education (Lee)	Rheumatoid arthritis	rs2024568	C	C	0.0097	0.127833	NA
Education (Lee)	Rheumatoid arthritis	rs2029401	G	G	0.0091	-0.0198026	NA
Education (Lee)	Rheumatoid arthritis	rs2034631	T	T	0.0089	-0.0202027	NA
Education (Lee)	Rheumatoid arthritis	rs2039204	A	A	0.0082	-0.0304592	NA
Education (Lee)	Rheumatoid arthritis	rs2052285	A	A	0.0112	-0.0100503	NA
Education (Lee)	Rheumatoid arthritis	rs2055940	A	A	0.0082	0.0295588	NA
Education (Lee)	Rheumatoid arthritis	rs2077235	T	T	0.0097	-0.0304592	NA
Education (Lee)	Rheumatoid arthritis	rs2081652	A	A	0.0123	-0.0100503	NA
Education (Lee)	Rheumatoid arthritis	rs2082317	C	C	0.0078	-0.00995033	NA
Education (Lee)	Rheumatoid arthritis	rs2088913	A	A	0.0081	-0.040822	NA
Education (Lee)	Rheumatoid arthritis	rs2098526	G	G	0.0241	0.040822	NA
Education (Lee)	Rheumatoid arthritis	rs2126069	T	T	0.008	0.0198026	NA
Education (Lee)	Rheumatoid arthritis	rs2131167	A	A	0.008	-0.0202027	NA
Education (Lee)	Rheumatoid arthritis	rs214626	A	A	0.0101	-0.0202027	NA
Education (Lee)	Rheumatoid arthritis	rs2160514	C	C	0.0094	-0.00995033	NA
Education (Lee)	Rheumatoid arthritis	rs2179152	C	C	0.0131	0.0202027	NA
Education (Lee)	Rheumatoid arthritis	rs2183271	T	T	0.0084	0.0198026	NA
Education (Lee)	Rheumatoid arthritis	rs2199409	T	T	0.0103	-0.0100503	NA
Education (Lee)	Rheumatoid arthritis	rs2216144	T	T	0.0098	-0.040822	NA
Education (Lee)	Rheumatoid arthritis	rs2220926	C	C	0.0095	-0.0392207	NA
Education (Lee)	Rheumatoid arthritis	rs2252098	C	C	0.0077	-0.0198026	NA
Education (Lee)	Rheumatoid arthritis	rs2254681	A	A	0.0101	0.00995033	NA
Education (Lee)	Rheumatoid arthritis	rs2256965	A	A	0.0106	-0.174353	NA
Education (Lee)	Rheumatoid arthritis	rs2276209	A	A	0.0085	-0.0304592	NA
Education (Lee)	Rheumatoid arthritis	rs2283076	A	A	0.0115	-0.0304592	NA
Education (Lee)	Rheumatoid arthritis	rs2287838	G	G	0.0104	-0.00995033	NA
Education (Lee)	Rheumatoid arthritis	rs2290601	C	C	0.0149	0.0100503	NA
Education (Lee)	Rheumatoid arthritis	rs2297293	C	C	0.0099	0.0304592	NA
Education (Lee)	Rheumatoid arthritis	rs2299156	T	T	0.0099	0.0295588	NA
Education (Lee)	Rheumatoid arthritis	rs2314338	T	T	0.0093	-0.0100503	NA
Education (Lee)	Rheumatoid arthritis	rs232496	T	T	0.009	0.00995033	NA
Education (Lee)	Rheumatoid arthritis	rs2332179	A	A	0.0121	-0.0618754	NA
Education (Lee)	Rheumatoid arthritis	rs2358628	C	C	0.0091	0.0304592	NA
Education (Lee)	Rheumatoid arthritis	rs2364544	G	G	0.0105	0.0202027	NA
Education (Lee)	Rheumatoid arthritis	rs2365376	A	A	0.0092	-0.0100503	NA
Education (Lee)	Rheumatoid arthritis	rs2368831	C	C	0.0092	0.0100503	NA
Education (Lee)	Rheumatoid arthritis	rs2373124	G	G	0.0096	-0.0198026	NA
Education (Lee)	Rheumatoid arthritis	rs2406253	A	A	0.0135	-0.0100503	NA
Education (Lee)	Rheumatoid arthritis	rs2414072	T	T	0.0083	0.0304592	NA
Education (Lee)	Rheumatoid arthritis	rs2416214	A	A	0.0079	-0.0202027	NA
Education (Lee)	Rheumatoid arthritis	rs2416759	G	G	0.0093	0.040822	NA
Education (Lee)	Rheumatoid arthritis	rs2431023	A	A	0.0093	-0.0202027	NA
Education (Lee)	Rheumatoid arthritis	rs2434672	A	A	0.0091	0.00995033	NA
Education (Lee)	Rheumatoid arthritis	rs2436760	T	T	0.0232	-0.0304592	NA
Education (Lee)	Rheumatoid arthritis	rs2447097	T	T	0.0096	-0.040822	NA
Education (Lee)	Rheumatoid arthritis	rs2458370	C	C	0.0086	-0.0392207	NA
Education (Lee)	Rheumatoid arthritis	rs2469226	A	A	0.0096	0.0295588	NA
Education (Lee)	Rheumatoid arthritis	rs2478208	G	G	0.0103	0.00995033	NA
Education (Lee)	Rheumatoid arthritis	rs2496482	T	T	0.0121	-0.0100503	NA
Education (Lee)	Rheumatoid arthritis	rs2517086	G	G	0.0088	-0.0304592	NA
Education (Lee)	Rheumatoid arthritis	rs2521602	G	G	0.0266	-0.19062	NA
Education (Lee)	Rheumatoid arthritis	rs2522545	C	C	0.0083	-0.0198026	NA
Education (Lee)	Rheumatoid arthritis	rs2526398	G	G	0.0222	0.00995033	NA
Education (Lee)	Rheumatoid arthritis	rs2529069	C	C	0.0106	0.0202027	NA
Education (Lee)	Rheumatoid arthritis	rs2542673	A	A	0.0088	-0.040822	NA
Education (Lee)	Rheumatoid arthritis	rs2545795	A	A	0.0125	-0.0202027	NA
Education (Lee)	Rheumatoid arthritis	rs255053	G	G	0.0111	0.0304592	NA
Education (Lee)	Rheumatoid arthritis	rs2554835	A	A	0.0088	-0.0100503	NA
Education (Lee)	Rheumatoid arthritis	rs2568955	C	C	0.0165	-0.0487902	NA
Education (Lee)	Rheumatoid arthritis	rs2569041	T	T	0.0077	0.0295588	NA
Education (Lee)	Rheumatoid arthritis	rs2570497	C	C	0.0121	-0.0198026	NA
Education (Lee)	Rheumatoid arthritis	rs2588959	C	C	0.008	-0.0392207	NA
Education (Lee)	Rheumatoid arthritis	rs2657283	T	T	0.0085	0.00995033	NA
Education (Lee)	Rheumatoid arthritis	rs2665668	G	G	0.0094	-0.00995033	NA
Education (Lee)	Rheumatoid arthritis	rs2702576	G	G	0.009	0.0304592	NA
Education (Lee)	Rheumatoid arthritis	rs2718277	T	T	0.0142	-0.0618754	NA
Education (Lee)	Rheumatoid arthritis	rs2718791	C	C	0.0081	0.0100503	NA
Education (Lee)	Rheumatoid arthritis	rs27220	G	G	0.0114	-0.0198026	NA
Education (Lee)	Rheumatoid arthritis	rs2725370	C	C	0.0141	0.0100503	NA
Education (Lee)	Rheumatoid arthritis	rs2736752	T	T	0.0095	0.0198026	NA
Education (Lee)	Rheumatoid arthritis	rs2740795	A	A	0.0098	-0.0100503	NA
Education (Lee)	Rheumatoid arthritis	rs2761438	A	A	0.0098	0.0198026	NA
Education (Lee)	Rheumatoid arthritis	rs2764684	T	T	0.0143	-0.040822	NA
Education (Lee)	Rheumatoid arthritis	rs2805064	C	C	0.0093	-0.0295588	NA
Education (Lee)	Rheumatoid arthritis	rs2838006	T	T	0.0132	-0.0100503	NA
Education (Lee)	Rheumatoid arthritis	rs28482086	A	A	0.0086	0.00995033	NA
Education (Lee)	Rheumatoid arthritis	rs28505285	C	C	0.0106	-0.0198026	NA
Education (Lee)	Rheumatoid arthritis	rs28512462	C	C	0.0112	-0.0198026	NA
Education (Lee)	Rheumatoid arthritis	rs28513882	G	G	0.011	-0.00995033	NA
Education (Lee)	Rheumatoid arthritis	rs2852349	C	C	0.0093	0.0100503	NA
Education (Lee)	Rheumatoid arthritis	rs28587776	T	T	0.0088	0.0392207	NA
Education (Lee)	Rheumatoid arthritis	rs28669886	G	G	0.0084	-0.0582689	NA
Education (Lee)	Rheumatoid arthritis	rs2870281	C	C	0.0083	-0.00995033	NA
Education (Lee)	Rheumatoid arthritis	rs2885198	A	A	0.0088	-0.0100503	NA
Education (Lee)	Rheumatoid arthritis	rs2898191	A	A	0.0093	0.00995033	NA
Education (Lee)	Rheumatoid arthritis	rs2910823	T	T	0.0115	0.00995033	NA
Education (Lee)	Rheumatoid arthritis	rs2916490	G	G	0.0092	-0.0392207	NA
Education (Lee)	Rheumatoid arthritis	rs2923424	A	A	0.012	0.00995033	NA
Education (Lee)	Rheumatoid arthritis	rs2926702	C	C	0.0124	0.0304592	NA
Education (Lee)	Rheumatoid arthritis	rs2929032	G	G	0.0081	0.0100503	NA
Education (Lee)	Rheumatoid arthritis	rs2929860	T	T	0.011	0.0861777	NA
Education (Lee)	Rheumatoid arthritis	rs2954114	C	C	0.0081	0.0100503	NA
Education (Lee)	Rheumatoid arthritis	rs2958182	A	A	0.0082	-0.0304592	NA
Education (Lee)	Rheumatoid arthritis	rs2962378	A	A	0.0101	-0.0202027	NA
Education (Lee)	Rheumatoid arthritis	rs2964199	C	C	0.0099	-0.0295588	NA
Education (Lee)	Rheumatoid arthritis	rs2964255	A	A	0.0088	-0.0202027	NA
Education (Lee)	Rheumatoid arthritis	rs2976397	T	T	0.0081	-0.0202027	NA
Education (Lee)	Rheumatoid arthritis	rs2977464	T	T	0.0102	-0.0512933	NA
Education (Lee)	Rheumatoid arthritis	rs29792	T	T	0.0093	0.040822	NA
Education (Lee)	Rheumatoid arthritis	rs2980813	A	A	0.0088	-0.0100503	NA
Education (Lee)	Rheumatoid arthritis	rs2989476	C	C	0.0078	-0.0198026	NA
Education (Lee)	Rheumatoid arthritis	rs2989751	G	G	0.0092	0.0100503	NA
Education (Lee)	Rheumatoid arthritis	rs2994326	C	C	0.01	0.0202027	NA
Education (Lee)	Rheumatoid arthritis	rs2998299	G	G	0.0136	-0.00995033	NA
Education (Lee)	Rheumatoid arthritis	rs3026996	A	A	0.0138	-0.0202027	NA
Education (Lee)	Rheumatoid arthritis	rs303752	G	G	0.011	-0.0487902	NA
Education (Lee)	Rheumatoid arthritis	rs3111251	C	C	0.009	-0.0487902	NA
Education (Lee)	Rheumatoid arthritis	rs312927	G	G	0.0147	-0.0392207	NA
Education (Lee)	Rheumatoid arthritis	rs312945	G	G	0.0091	0.0304592	NA
Education (Lee)	Rheumatoid arthritis	rs317050	T	T	0.0078	0.0198026	NA
Education (Lee)	Rheumatoid arthritis	rs322614	G	G	0.0087	-0.0198026	NA
Education (Lee)	Rheumatoid arthritis	rs322744	C	C	0.009	0.0304592	NA
Education (Lee)	Rheumatoid arthritis	rs324885	A	A	0.0142	0.0198026	NA
Education (Lee)	Rheumatoid arthritis	rs32940	C	C	0.0096	-0.0487902	NA
Education (Lee)	Rheumatoid arthritis	rs34098770	G	G	0.016	-0.0295588	NA
Education (Lee)	Rheumatoid arthritis	rs34106693	C	C	0.0159	0.040822	NA
Education (Lee)	Rheumatoid arthritis	rs34122915	C	C	0.0084	-0.0295588	NA
Education (Lee)	Rheumatoid arthritis	rs341504	A	A	0.0099	-0.0100503	NA
Education (Lee)	Rheumatoid arthritis	rs34155847	A	A	0.0135	-0.040822	NA
Education (Lee)	Rheumatoid arthritis	rs34262657	G	G	0.024	0.0725707	NA
Education (Lee)	Rheumatoid arthritis	rs34286836	C	C	0.0089	-0.0198026	NA
Education (Lee)	Rheumatoid arthritis	rs34309	A	A	0.008	-0.0100503	NA
Education (Lee)	Rheumatoid arthritis	rs34316274	A	A	0.0097	-0.0512933	NA
Education (Lee)	Rheumatoid arthritis	rs34394051	G	G	0.0117	-0.0198026	NA
Education (Lee)	Rheumatoid arthritis	rs34410	G	G	0.0083	-0.0304592	NA
Education (Lee)	Rheumatoid arthritis	rs34624793	T	T	0.0116	0.00995033	NA
Education (Lee)	Rheumatoid arthritis	rs34720381	C	C	0.018	0.0202027	NA
Education (Lee)	Rheumatoid arthritis	rs34748029	A	A	0.0185	0.00995033	NA
Education (Lee)	Rheumatoid arthritis	rs347661	C	C	0.0081	-0.00995033	NA
Education (Lee)	Rheumatoid arthritis	rs34780702	A	A	0.0111	-0.0100503	rs871874
Education (Lee)	Rheumatoid arthritis	rs34807077	A	A	0.0128	0.00995033	NA
Education (Lee)	Rheumatoid arthritis	rs34967082	G	G	0.008	-0.0198026	NA
Education (Lee)	Rheumatoid arthritis	rs35016816	T	T	0.0176	0.00995033	NA
Education (Lee)	Rheumatoid arthritis	rs350281	G	G	0.0117	-0.0198026	NA
Education (Lee)	Rheumatoid arthritis	rs35104491	A	A	0.0124	-0.0100503	NA
Education (Lee)	Rheumatoid arthritis	rs35111506	G	G	0.0175	-0.0833816	NA
Education (Lee)	Rheumatoid arthritis	rs35192107	G	G	0.0091	-0.0676586	NA
Education (Lee)	Rheumatoid arthritis	rs35319653	T	T	0.0119	0.00995033	NA
Education (Lee)	Rheumatoid arthritis	rs35606437	A	A	0.0105	-0.0100503	NA
Education (Lee)	Rheumatoid arthritis	rs356999	G	G	0.0101	-0.00995033	NA
Education (Lee)	Rheumatoid arthritis	rs35745455	A	A	0.008	-0.0100503	NA
Education (Lee)	Rheumatoid arthritis	rs35754740	T	T	0.0083	-0.0304592	NA
Education (Lee)	Rheumatoid arthritis	rs35811586	T	T	0.0217	-0.0202027	NA
Education (Lee)	Rheumatoid arthritis	rs35929923	G	G	0.0114	0.0100503	NA
Education (Lee)	Rheumatoid arthritis	rs36120534	T	T	0.01	-0.0100503	NA
Education (Lee)	Rheumatoid arthritis	rs363096	C	C	0.0143	-0.0198026	NA
Education (Lee)	Rheumatoid arthritis	rs3735478	T	T	0.0108	-0.0202027	NA
Education (Lee)	Rheumatoid arthritis	rs3751331	G	G	0.0097	0.0100503	NA
Education (Lee)	Rheumatoid arthritis	rs3766979	A	A	0.0085	0.00995033	NA
Education (Lee)	Rheumatoid arthritis	rs3768480	C	C	0.0101	-0.0392207	NA
Education (Lee)	Rheumatoid arthritis	rs3809169	T	T	0.014	0.00995033	NA
Education (Lee)	Rheumatoid arthritis	rs3812281	T	T	0.0113	-0.0304592	NA
Education (Lee)	Rheumatoid arthritis	rs3817923	G	G	0.0121	0.040822	NA
Education (Lee)	Rheumatoid arthritis	rs382196	G	G	0.0082	-0.0295588	NA
Education (Lee)	Rheumatoid arthritis	rs3847228	T	T	0.0083	-0.0100503	NA
Education (Lee)	Rheumatoid arthritis	rs3848715	G	G	0.008	0.00995033	rs6017713
Education (Lee)	Rheumatoid arthritis	rs3859523	T	T	0.0124	0.00995033	NA
Education (Lee)	Rheumatoid arthritis	rs3897821	A	A	0.0154	-0.0512933	NA
Education (Lee)	Rheumatoid arthritis	rs399821	G	G	0.0078	0.0202027	NA
Education (Lee)	Rheumatoid arthritis	rs39998	A	A	0.009	-0.0100503	NA
Education (Lee)	Rheumatoid arthritis	rs401526	C	C	0.0104	-0.0198026	NA
Education (Lee)	Rheumatoid arthritis	rs401966	G	G	0.0097	-0.0304592	NA
Education (Lee)	Rheumatoid arthritis	rs41282553	A	A	0.0237	-0.0304592	NA
Education (Lee)	Rheumatoid arthritis	rs42210	G	G	0.0098	0.0295588	NA
Education (Lee)	Rheumatoid arthritis	rs42302	A	A	0.0086	-0.0202027	NA
Education (Lee)	Rheumatoid arthritis	rs4255791	G	G	0.0084	0.0304592	NA
Education (Lee)	Rheumatoid arthritis	rs4263475	A	A	0.0078	-0.0202027	NA
Education (Lee)	Rheumatoid arthritis	rs4283754	G	G	0.0084	0.0100503	NA
Education (Lee)	Rheumatoid arthritis	rs429150	T	T	0.0085	-0.0725707	NA
Education (Lee)	Rheumatoid arthritis	rs4298514	T	T	0.0104	-0.0202027	NA
Education (Lee)	Rheumatoid arthritis	rs4320563	A	A	0.0109	-0.0304592	NA
Education (Lee)	Rheumatoid arthritis	rs4328757	T	T	0.0096	-0.0202027	NA
Education (Lee)	Rheumatoid arthritis	rs4352658	C	C	0.019	-0.00995033	NA
Education (Lee)	Rheumatoid arthritis	rs4369924	A	A	0.0125	0.0198026	NA
Education (Lee)	Rheumatoid arthritis	rs4396896	T	T	0.0107	-0.0582689	NA
Education (Lee)	Rheumatoid arthritis	rs4423373	G	G	0.0087	-0.00995033	NA
Education (Lee)	Rheumatoid arthritis	rs4426420	C	C	0.014	-0.0295588	NA
Education (Lee)	Rheumatoid arthritis	rs4434676	T	T	0.0089	0.0100503	NA
Education (Lee)	Rheumatoid arthritis	rs4458044	C	C	0.0101	-0.0198026	NA
Education (Lee)	Rheumatoid arthritis	rs4467547	T	T	0.0121	-0.0512933	NA
Education (Lee)	Rheumatoid arthritis	rs4469771	T	T	0.0101	0.0295588	rs35992359
Education (Lee)	Rheumatoid arthritis	rs4490539	A	A	0.0142	0.0295588	NA
Education (Lee)	Rheumatoid arthritis	rs4497562	A	A	0.0112	-0.0202027	NA
Education (Lee)	Rheumatoid arthritis	rs4652135	A	A	0.0103	0.0295588	NA
Education (Lee)	Rheumatoid arthritis	rs4658019	T	T	0.0084	-0.0202027	NA
Education (Lee)	Rheumatoid arthritis	rs4663617	A	A	0.0104	-0.0618754	NA
Education (Lee)	Rheumatoid arthritis	rs4675248	G	G	0.0094	-0.00995033	NA
Education (Lee)	Rheumatoid arthritis	rs4685405	G	G	0.0111	-0.0582689	NA
Education (Lee)	Rheumatoid arthritis	rs4691601	T	T	0.0115	-0.0487902	NA
Education (Lee)	Rheumatoid arthritis	rs4705763	C	C	0.0089	0.0202027	NA
Education (Lee)	Rheumatoid arthritis	rs4712371	G	G	0.0124	0.0202027	NA
Education (Lee)	Rheumatoid arthritis	rs4719460	C	C	0.0088	-0.0198026	NA
Education (Lee)	Rheumatoid arthritis	rs4719944	C	C	0.0121	-0.00995033	NA
Education (Lee)	Rheumatoid arthritis	rs4724083	T	T	0.0083	0.00995033	rs17707253
Education (Lee)	Rheumatoid arthritis	rs4726070	A	A	0.0122	-0.0100503	NA
Education (Lee)	Rheumatoid arthritis	rs4730020	T	T	0.009	-0.0202027	NA
Education (Lee)	Rheumatoid arthritis	rs4731413	A	A	0.0111	-0.0100503	NA
Education (Lee)	Rheumatoid arthritis	rs4739235	A	A	0.0109	-0.0304592	NA
Education (Lee)	Rheumatoid arthritis	rs4741571	G	G	0.0102	-0.0198026	NA
Education (Lee)	Rheumatoid arthritis	rs4757957	C	C	0.0133	-0.0198026	NA
Education (Lee)	Rheumatoid arthritis	rs4766424	C	C	0.0142	0.0202027	NA
Education (Lee)	Rheumatoid arthritis	rs4778058	C	C	0.0092	0.0100503	NA
Education (Lee)	Rheumatoid arthritis	rs4785187	G	G	0.01	0.0304592	NA
Education (Lee)	Rheumatoid arthritis	rs4787457	A	A	0.0162	-0.040822	NA
Education (Lee)	Rheumatoid arthritis	rs4788115	A	A	0.0111	-0.040822	NA
Education (Lee)	Rheumatoid arthritis	rs479018	A	A	0.0109	-0.0202027	NA
Education (Lee)	Rheumatoid arthritis	rs4793090	A	A	0.0084	-0.0100503	NA
Education (Lee)	Rheumatoid arthritis	rs4810894	G	G	0.0085	-0.0392207	NA
Education (Lee)	Rheumatoid arthritis	rs4812697	T	T	0.0171	-0.0100503	NA
Education (Lee)	Rheumatoid arthritis	rs481940	T	T	0.01	-0.0100503	NA
Education (Lee)	Rheumatoid arthritis	rs482787	T	T	0.01	-0.0304592	NA
Education (Lee)	Rheumatoid arthritis	rs4839155	T	T	0.0115	-0.0618754	NA
Education (Lee)	Rheumatoid arthritis	rs4846010	A	A	0.0099	0.00995033	NA
Education (Lee)	Rheumatoid arthritis	rs4848924	C	C	0.0117	-0.0100503	rs8179607
Education (Lee)	Rheumatoid arthritis	rs4851263	G	G	0.0151	-0.0676586	NA
Education (Lee)	Rheumatoid arthritis	rs4877516	T	T	0.0101	-0.0295588	NA
Education (Lee)	Rheumatoid arthritis	rs4881269	A	A	0.01	0.0392207	NA
Education (Lee)	Rheumatoid arthritis	rs488476	G	G	0.0113	-0.0304592	NA
Education (Lee)	Rheumatoid arthritis	rs4894658	C	C	0.0091	0.0202027	NA
Education (Lee)	Rheumatoid arthritis	rs4895650	T	T	0.0093	-0.0202027	NA
Education (Lee)	Rheumatoid arthritis	rs4899012	G	G	0.0103	-0.040822	NA
Education (Lee)	Rheumatoid arthritis	rs4904523	G	G	0.0082	-0.00995033	NA
Education (Lee)	Rheumatoid arthritis	rs4915735	A	A	0.0116	0.0392207	NA
Education (Lee)	Rheumatoid arthritis	rs4919624	A	A	0.0193	0.0198026	NA
Education (Lee)	Rheumatoid arthritis	rs4925065	C	C	0.0078	-0.00995033	NA
Education (Lee)	Rheumatoid arthritis	rs4925109	G	G	0.0096	-0.0392207	NA
Education (Lee)	Rheumatoid arthritis	rs4941735	T	T	0.0092	-0.0202027	NA
Education (Lee)	Rheumatoid arthritis	rs4972748	T	T	0.0105	-0.0100503	NA
Education (Lee)	Rheumatoid arthritis	rs4981245	A	A	0.008	-0.0100503	NA
Education (Lee)	Rheumatoid arthritis	rs4984541	G	G	0.0138	-0.0392207	NA
Education (Lee)	Rheumatoid arthritis	rs4984613	T	T	0.0174	0.0392207	NA
Education (Lee)	Rheumatoid arthritis	rs4984682	G	G	0.0138	0.00995033	rs4984914
Education (Lee)	Rheumatoid arthritis	rs548897	A	A	0.0081	-0.0304592	NA
Education (Lee)	Rheumatoid arthritis	rs55675587	C	C	0.0103	0.0100503	NA
Education (Lee)	Rheumatoid arthritis	rs55736314	G	G	0.0154	-0.0100503	NA
Education (Lee)	Rheumatoid arthritis	rs55826493	G	G	0.0127	0.0202027	NA
Education (Lee)	Rheumatoid arthritis	rs55986781	T	T	0.0187	-0.0100503	NA
Education (Lee)	Rheumatoid arthritis	rs56085180	G	G	0.0269	-0.0487902	NA
Education (Lee)	Rheumatoid arthritis	rs56099375	T	T	0.012	-0.0100503	NA
Education (Lee)	Rheumatoid arthritis	rs56171318	C	C	0.0137	-0.0487902	NA
Education (Lee)	Rheumatoid arthritis	rs56174996	G	G	0.0143	0.0512933	NA
Education (Lee)	Rheumatoid arthritis	rs56306882	A	A	0.0086	-0.0100503	NA
Education (Lee)	Rheumatoid arthritis	rs56319902	C	C	0.0206	0.0100503	NA
Education (Lee)	Rheumatoid arthritis	rs56408528	C	C	0.0082	-0.00995033	NA
Education (Lee)	Rheumatoid arthritis	rs56794817	A	A	0.0122	-0.0304592	NA
Education (Lee)	Rheumatoid arthritis	rs57016874	T	T	0.0209	0.182322	NA
Education (Lee)	Rheumatoid arthritis	rs57148205	A	A	0.0095	-0.040822	NA
Education (Lee)	Rheumatoid arthritis	rs57204268	A	A	0.0114	0.00995033	NA
Education (Lee)	Rheumatoid arthritis	rs57352738	T	T	0.0152	-0.0198026	NA
Education (Lee)	Rheumatoid arthritis	rs57437407	G	G	0.0145	-0.00995033	NA
Education (Lee)	Rheumatoid arthritis	rs5754581	C	C	0.0082	0.0304592	NA
Education (Lee)	Rheumatoid arthritis	rs5754753	C	C	0.0126	-0.00995033	NA
Education (Lee)	Rheumatoid arthritis	rs5754762	A	A	0.0197	0.00995033	NA
Education (Lee)	Rheumatoid arthritis	rs57661533	C	C	0.0114	-0.0295588	NA
Education (Lee)	Rheumatoid arthritis	rs580652	C	C	0.0147	0.0202027	NA
Education (Lee)	Rheumatoid arthritis	rs585557	A	A	0.0128	-0.0100503	NA
Education (Lee)	Rheumatoid arthritis	rs58779949	A	A	0.011	-0.0100503	NA
Education (Lee)	Rheumatoid arthritis	rs58921703	T	T	0.0109	-0.0512933	NA
Education (Lee)	Rheumatoid arthritis	rs58996896	G	G	0.0094	-0.0295588	NA
Education (Lee)	Rheumatoid arthritis	rs590013	T	T	0.01	-0.0304592	NA
Education (Lee)	Rheumatoid arthritis	rs59300999	C	C	0.0164	0.0304592	NA
Education (Lee)	Rheumatoid arthritis	rs59480703	G	G	0.0123	-0.040822	NA
Education (Lee)	Rheumatoid arthritis	rs59813324	T	T	0.0097	-0.0304592	NA
Education (Lee)	Rheumatoid arthritis	rs59967356	C	C	0.0127	0.0202027	NA
Education (Lee)	Rheumatoid arthritis	rs60096640	A	A	0.0159	-0.0202027	NA
Education (Lee)	Rheumatoid arthritis	rs6020560	C	C	0.0083	0.0100503	NA
Education (Lee)	Rheumatoid arthritis	rs6043521	C	C	0.0083	-0.00995033	NA
Education (Lee)	Rheumatoid arthritis	rs60589532	A	A	0.0168	-0.0618754	NA
Education (Lee)	Rheumatoid arthritis	rs6060308	A	A	0.0095	-0.040822	NA
Education (Lee)	Rheumatoid arthritis	rs6065080	C	C	0.013	-0.0198026	NA
Education (Lee)	Rheumatoid arthritis	rs6065784	C	C	0.011	-0.0198026	NA
Education (Lee)	Rheumatoid arthritis	rs60717745	G	G	0.0118	0.0392207	NA
Education (Lee)	Rheumatoid arthritis	rs60726488	C	C	0.009	-0.0295588	NA
Education (Lee)	Rheumatoid arthritis	rs6091570	A	A	0.0081	-0.0100503	NA
Education (Lee)	Rheumatoid arthritis	rs6123924	A	A	0.0129	-0.0100503	NA
Education (Lee)	Rheumatoid arthritis	rs613872	G	G	0.0163	0.0202027	NA
Education (Lee)	Rheumatoid arthritis	rs61387839	A	A	0.0088	-0.0304592	NA
Education (Lee)	Rheumatoid arthritis	rs61527214	A	A	0.011	0.0198026	NA
Education (Lee)	Rheumatoid arthritis	rs61739710	G	G	0.0099	-0.0676586	NA
Education (Lee)	Rheumatoid arthritis	rs61748951	C	C	0.0273	-0.0198026	NA
Education (Lee)	Rheumatoid arthritis	rs61755388	T	T	0.0125	-0.0100503	NA
Education (Lee)	Rheumatoid arthritis	rs61853335	C	C	0.0109	0.0202027	NA
Education (Lee)	Rheumatoid arthritis	rs61958175	G	G	0.0198	-0.076961	NA
Education (Lee)	Rheumatoid arthritis	rs61997667	C	C	0.0144	-0.0392207	NA
Education (Lee)	Rheumatoid arthritis	rs62007304	A	A	0.0264	-0.301105	NA
Education (Lee)	Rheumatoid arthritis	rs62051146	C	C	0.0134	0.040822	NA
Education (Lee)	Rheumatoid arthritis	rs62090515	G	G	0.009	-0.00995033	NA
Education (Lee)	Rheumatoid arthritis	rs62103198	C	C	0.0147	-0.0487902	NA
Education (Lee)	Rheumatoid arthritis	rs62109862	A	A	0.0136	-0.0512933	NA
Education (Lee)	Rheumatoid arthritis	rs62142891	A	A	0.0108	-0.0100503	NA
Education (Lee)	Rheumatoid arthritis	rs62155350	A	A	0.0338	0.10436	NA
Education (Lee)	Rheumatoid arthritis	rs62155770	G	G	0.0196	-0.0676586	NA
Education (Lee)	Rheumatoid arthritis	rs62174974	G	G	0.0105	-0.00995033	NA
Education (Lee)	Rheumatoid arthritis	rs62179650	A	A	0.0112	0.00995033	NA
Education (Lee)	Rheumatoid arthritis	rs62182994	T	T	0.0137	0.00995033	rs62182999
Education (Lee)	Rheumatoid arthritis	rs62190914	T	T	0.0089	-0.0100503	NA
Education (Lee)	Rheumatoid arthritis	rs62194170	A	A	0.0111	0.0487902	NA
Education (Lee)	Rheumatoid arthritis	rs622169	T	T	0.0086	-0.0304592	NA
Education (Lee)	Rheumatoid arthritis	rs62247449	C	C	0.0114	-0.0392207	NA
Education (Lee)	Rheumatoid arthritis	rs62252819	T	T	0.0094	0.0100503	NA
Education (Lee)	Rheumatoid arthritis	rs62256284	T	T	0.0111	0.00995033	NA
Education (Lee)	Rheumatoid arthritis	rs62260764	G	G	0.0132	-0.0100503	NA
Education (Lee)	Rheumatoid arthritis	rs62262671	A	A	0.0213	-0.0100503	NA
Education (Lee)	Rheumatoid arthritis	rs62340636	T	T	0.0103	-0.040822	NA
Education (Lee)	Rheumatoid arthritis	rs62370510	T	T	0.0109	0.0202027	NA
Education (Lee)	Rheumatoid arthritis	rs62379838	T	T	0.0121	0.0295588	NA
Education (Lee)	Rheumatoid arthritis	rs62409395	T	T	0.0101	-0.0100503	NA
Education (Lee)	Rheumatoid arthritis	rs62420387	C	C	0.0184	-0.0676586	NA
Education (Lee)	Rheumatoid arthritis	rs62506074	T	T	0.0091	0.0198026	NA
Education (Lee)	Rheumatoid arthritis	rs62506104	G	G	0.0098	0.0100503	NA
Education (Lee)	Rheumatoid arthritis	rs628993	A	A	0.0128	0.0487902	NA
Education (Lee)	Rheumatoid arthritis	rs631287	A	A	0.0084	0.00995033	NA
Education (Lee)	Rheumatoid arthritis	rs633279	T	T	0.0089	0.0202027	NA
Education (Lee)	Rheumatoid arthritis	rs635754	A	A	0.0119	-0.0202027	NA
Education (Lee)	Rheumatoid arthritis	rs6428587	T	T	0.0084	0.0198026	NA
Education (Lee)	Rheumatoid arthritis	rs6435326	T	T	0.0091	-0.0582689	NA
Education (Lee)	Rheumatoid arthritis	rs6442126	T	T	0.0121	-0.0198026	NA
Education (Lee)	Rheumatoid arthritis	rs6445633	A	A	0.0088	-0.0512933	NA
Education (Lee)	Rheumatoid arthritis	rs6449503	A	A	0.0185	-0.0100503	NA
Education (Lee)	Rheumatoid arthritis	rs6450476	G	G	0.0116	-0.0198026	NA
Education (Lee)	Rheumatoid arthritis	rs6461536	A	A	0.0088	0.00995033	NA
Education (Lee)	Rheumatoid arthritis	rs6469654	G	G	0.0103	0.0198026	NA
Education (Lee)	Rheumatoid arthritis	rs6472208	C	C	0.0091	0.0100503	NA
Education (Lee)	Rheumatoid arthritis	rs6480234	C	C	0.0084	-0.0392207	NA
Education (Lee)	Rheumatoid arthritis	rs648044	A	A	0.0083	-0.0100503	NA
Education (Lee)	Rheumatoid arthritis	rs6490618	T	T	0.0088	-0.0512933	NA
Education (Lee)	Rheumatoid arthritis	rs6493265	C	C	0.0122	-0.00995033	NA
Education (Lee)	Rheumatoid arthritis	rs6493275	A	A	0.0131	0.0198026	NA
Education (Lee)	Rheumatoid arthritis	rs6534338	T	T	0.0103	-0.0202027	NA
Education (Lee)	Rheumatoid arthritis	rs6543810	T	T	0.0082	-0.0304592	NA
Education (Lee)	Rheumatoid arthritis	rs6557171	C	C	0.0155	-0.0198026	NA
Education (Lee)	Rheumatoid arthritis	rs6567288	G	G	0.0079	-0.0198026	NA
Education (Lee)	Rheumatoid arthritis	rs6569077	T	T	0.0118	-0.0304592	NA
Education (Lee)	Rheumatoid arthritis	rs6573552	C	C	0.009	-0.0295588	NA
Education (Lee)	Rheumatoid arthritis	rs6573559	T	T	0.0105	-0.0202027	NA
Education (Lee)	Rheumatoid arthritis	rs660001	G	G	0.0164	0.0100503	NA
Education (Lee)	Rheumatoid arthritis	rs663251	T	T	0.0081	-0.0100503	NA
Education (Lee)	Rheumatoid arthritis	rs66568921	G	G	0.0181	-0.0198026	NA
Education (Lee)	Rheumatoid arthritis	rs66671632	C	C	0.0133	0.0100503	NA
Education (Lee)	Rheumatoid arthritis	rs66721975	G	G	0.0087	0.0618754	NA
Education (Lee)	Rheumatoid arthritis	rs6672986	C	C	0.0094	-0.0295588	NA
Education (Lee)	Rheumatoid arthritis	rs6689641	A	A	0.0078	-0.0304592	NA
Education (Lee)	Rheumatoid arthritis	rs6695132	T	T	0.0097	-0.0100503	NA
Education (Lee)	Rheumatoid arthritis	rs6697584	C	C	0.0126	0.0100503	NA
Education (Lee)	Rheumatoid arthritis	rs6704768	G	G	0.0116	-0.0487902	NA
Education (Lee)	Rheumatoid arthritis	rs6706275	T	T	0.0083	0.0100503	rs55962118
Education (Lee)	Rheumatoid arthritis	rs6711399	C	C	0.0107	0.0100503	NA
Education (Lee)	Rheumatoid arthritis	rs6715321	C	C	0.0097	-0.0295588	NA
Education (Lee)	Rheumatoid arthritis	rs6715849	G	G	0.0122	-0.0198026	NA
Education (Lee)	Rheumatoid arthritis	rs6720515	A	A	0.0103	-0.040822	NA
Education (Lee)	Rheumatoid arthritis	rs67224963	A	A	0.0113	0.00995033	NA
Education (Lee)	Rheumatoid arthritis	rs6729612	T	T	0.0092	0.0487902	NA
Education (Lee)	Rheumatoid arthritis	rs6731373	G	G	0.0115	-0.0198026	NA
Education (Lee)	Rheumatoid arthritis	rs6736025	T	T	0.0079	-0.0100503	NA
Education (Lee)	Rheumatoid arthritis	rs6738860	T	T	0.0088	0.0100503	NA
Education (Lee)	Rheumatoid arthritis	rs6743032	G	G	0.0165	-0.0198026	NA
Education (Lee)	Rheumatoid arthritis	rs6744040	G	G	0.008	0.0304592	NA
Education (Lee)	Rheumatoid arthritis	rs67456868	A	A	0.0119	0.0487902	NA
Education (Lee)	Rheumatoid arthritis	rs6752228	G	G	0.008	0.0100503	NA
Education (Lee)	Rheumatoid arthritis	rs6757087	G	G	0.0085	0.0512933	NA
Education (Lee)	Rheumatoid arthritis	rs6760887	T	T	0.0155	0.0295588	NA
Education (Lee)	Rheumatoid arthritis	rs67661275	A	A	0.0134	-0.0202027	rs34001010
Education (Lee)	Rheumatoid arthritis	rs6774533	T	T	0.009	-0.0202027	NA
Education (Lee)	Rheumatoid arthritis	rs67790232	A	A	0.0101	-0.0618754	NA
Education (Lee)	Rheumatoid arthritis	rs6780414	T	T	0.0105	0.00995033	NA
Education (Lee)	Rheumatoid arthritis	rs6792805	G	G	0.009	0.00995033	rs7613076
Education (Lee)	Rheumatoid arthritis	rs68145588	G	G	0.0127	0.0100503	NA
Education (Lee)	Rheumatoid arthritis	rs6853599	T	T	0.0108	-0.0618754	NA
Education (Lee)	Rheumatoid arthritis	rs6861925	G	G	0.009	-0.0100503	rs389007
Education (Lee)	Rheumatoid arthritis	rs6871635	G	G	0.0087	-0.0198026	NA
Education (Lee)	Rheumatoid arthritis	rs6881581	G	G	0.0096	-0.00995033	NA
Education (Lee)	Rheumatoid arthritis	rs6881733	C	C	0.0086	-0.0198026	NA
Education (Lee)	Rheumatoid arthritis	rs6917204	T	T	0.0119	-0.0202027	NA
Education (Lee)	Rheumatoid arthritis	rs6918506	C	C	0.0113	0.040822	NA
Education (Lee)	Rheumatoid arthritis	rs6924023	A	A	0.0107	-0.0202027	NA
Education (Lee)	Rheumatoid arthritis	rs6946136	A	A	0.0081	-0.0100503	NA
Education (Lee)	Rheumatoid arthritis	rs6946362	T	T	0.0091	-0.040822	NA
Education (Lee)	Rheumatoid arthritis	rs6951996	T	T	0.0182	-0.0295588	NA
Education (Lee)	Rheumatoid arthritis	rs6969783	T	T	0.0098	-0.0392207	NA
Education (Lee)	Rheumatoid arthritis	rs6977237	T	T	0.0082	-0.040822	NA
Education (Lee)	Rheumatoid arthritis	rs6989141	A	A	0.01	-0.0304592	NA
Education (Lee)	Rheumatoid arthritis	rs6994287	A	A	0.0102	0.0295588	NA
Education (Lee)	Rheumatoid arthritis	rs7012546	T	T	0.0092	-0.0304592	NA
Education (Lee)	Rheumatoid arthritis	rs702606	T	T	0.0118	-0.0202027	NA
Education (Lee)	Rheumatoid arthritis	rs7029718	A	A	0.0244	-0.0512933	NA
Education (Lee)	Rheumatoid arthritis	rs7030373	G	G	0.0098	0.0100503	NA
Education (Lee)	Rheumatoid arthritis	rs7040995	C	C	0.0097	-0.00995033	NA
Education (Lee)	Rheumatoid arthritis	rs7041702	G	G	0.0111	-0.00995033	NA
Education (Lee)	Rheumatoid arthritis	rs7084508	C	C	0.0085	-0.00995033	NA
Education (Lee)	Rheumatoid arthritis	rs710629	A	A	0.0082	-0.0512933	NA
Education (Lee)	Rheumatoid arthritis	rs7108020	A	A	0.0111	-0.0304592	NA
Education (Lee)	Rheumatoid arthritis	rs711793	T	T	0.0103	-0.040822	NA
Education (Lee)	Rheumatoid arthritis	rs713584	G	G	0.008	-0.00995033	NA
Education (Lee)	Rheumatoid arthritis	rs71413877	A	A	0.0351	-0.0100503	NA
Education (Lee)	Rheumatoid arthritis	rs7146625	A	A	0.0091	-0.0100503	NA
Education (Lee)	Rheumatoid arthritis	rs7147473	G	G	0.0103	0.040822	NA
Education (Lee)	Rheumatoid arthritis	rs7158218	C	C	0.009	-0.00995033	NA
Education (Lee)	Rheumatoid arthritis	rs71646142	T	T	0.0104	-0.0304592	NA
Education (Lee)	Rheumatoid arthritis	rs716513	A	A	0.0084	-0.0304592	NA
Education (Lee)	Rheumatoid arthritis	rs7167688	C	C	0.0094	-0.00995033	NA
Education (Lee)	Rheumatoid arthritis	rs7171405	G	G	0.0101	-0.0198026	NA
Education (Lee)	Rheumatoid arthritis	rs717996	C	C	0.0122	0.0304592	NA
Education (Lee)	Rheumatoid arthritis	rs7182216	G	G	0.0096	0.00995033	NA
Education (Lee)	Rheumatoid arthritis	rs721579	C	C	0.011	-0.00995033	NA
Education (Lee)	Rheumatoid arthritis	rs7218235	G	G	0.0097	-0.00995033	NA
Education (Lee)	Rheumatoid arthritis	rs7223311	G	G	0.0079	-0.0304592	NA
Education (Lee)	Rheumatoid arthritis	rs7226824	C	C	0.0078	-0.00995033	NA
Education (Lee)	Rheumatoid arthritis	rs72622559	C	C	0.012	-0.00995033	NA
Education (Lee)	Rheumatoid arthritis	rs72624911	T	T	0.0282	-0.040822	NA
Education (Lee)	Rheumatoid arthritis	rs72636697	C	C	0.014	-0.00995033	NA
Education (Lee)	Rheumatoid arthritis	rs72667460	T	T	0.0197	0.0198026	NA
Education (Lee)	Rheumatoid arthritis	rs72671456	G	G	0.0174	-0.076961	NA
Education (Lee)	Rheumatoid arthritis	rs72672052	T	T	0.0101	-0.0295588	NA
Education (Lee)	Rheumatoid arthritis	rs72677177	A	A	0.01	-0.0100503	NA
Education (Lee)	Rheumatoid arthritis	rs72694479	T	T	0.0127	-0.0100503	NA
Education (Lee)	Rheumatoid arthritis	rs72771860	G	G	0.0211	0.0304592	NA
Education (Lee)	Rheumatoid arthritis	rs72792395	C	C	0.0145	0.0304592	NA
Education (Lee)	Rheumatoid arthritis	rs72819118	C	C	0.0231	-0.0198026	NA
Education (Lee)	Rheumatoid arthritis	rs72824753	T	T	0.0133	0.0295588	NA
Education (Lee)	Rheumatoid arthritis	rs72828517	C	C	0.0168	-0.00995033	NA
Education (Lee)	Rheumatoid arthritis	rs72829857	G	G	0.0149	0.0100503	NA
Education (Lee)	Rheumatoid arthritis	rs72834698	A	A	0.0117	0.0295588	NA
Education (Lee)	Rheumatoid arthritis	rs72881110	A	A	0.0146	-0.0100503	NA
Education (Lee)	Rheumatoid arthritis	rs72883760	A	A	0.0101	-0.040822	NA
Education (Lee)	Rheumatoid arthritis	rs72896637	T	T	0.0162	-0.0725707	NA
Education (Lee)	Rheumatoid arthritis	rs72902523	C	C	0.0103	-0.0198026	NA
Education (Lee)	Rheumatoid arthritis	rs72906124	T	T	0.0185	-0.040822	NA
Education (Lee)	Rheumatoid arthritis	rs72917504	C	C	0.0178	-0.00995033	NA
Education (Lee)	Rheumatoid arthritis	rs72919450	C	C	0.0132	0.0304592	NA
Education (Lee)	Rheumatoid arthritis	rs72944064	C	C	0.0098	0.0202027	NA
Education (Lee)	Rheumatoid arthritis	rs72972965	A	A	0.0083	-0.0100503	NA
Education (Lee)	Rheumatoid arthritis	rs72993796	T	T	0.0127	-0.0725707	NA
Education (Lee)	Rheumatoid arthritis	rs73034295	A	A	0.0099	-0.040822	NA
Education (Lee)	Rheumatoid arthritis	rs730384	A	A	0.0101	-0.0304592	NA
Education (Lee)	Rheumatoid arthritis	rs73039077	C	C	0.0092	-0.076961	NA
Education (Lee)	Rheumatoid arthritis	rs73055556	A	A	0.0111	0.0676586	NA
Education (Lee)	Rheumatoid arthritis	rs73082325	G	G	0.0252	0.076961	NA
Education (Lee)	Rheumatoid arthritis	rs73106136	G	G	0.0147	-0.0198026	NA
Education (Lee)	Rheumatoid arthritis	rs7317761	C	C	0.0109	-0.0198026	NA
Education (Lee)	Rheumatoid arthritis	rs73191311	G	G	0.0094	-0.00995033	NA
Education (Lee)	Rheumatoid arthritis	rs7321274	A	A	0.0114	0.00995033	NA
Education (Lee)	Rheumatoid arthritis	rs7326331	G	G	0.0128	-0.0295588	NA
Education (Lee)	Rheumatoid arthritis	rs73344830	A	A	0.017	-0.0304592	NA
Education (Lee)	Rheumatoid arthritis	rs73405293	A	A	0.0113	-0.0304592	NA
Education (Lee)	Rheumatoid arthritis	rs73457936	A	A	0.0144	0.0582689	NA
Education (Lee)	Rheumatoid arthritis	rs73518807	G	G	0.0128	-0.0100503	rs7109294
Education (Lee)	Rheumatoid arthritis	rs7356536	C	C	0.0129	0.0202027	NA
Education (Lee)	Rheumatoid arthritis	rs736281	T	T	0.0086	0.00995033	NA
Education (Lee)	Rheumatoid arthritis	rs73643713	C	C	0.0165	0.0512933	NA
Education (Lee)	Rheumatoid arthritis	rs73648455	C	C	0.0183	-0.0582689	NA
Education (Lee)	Rheumatoid arthritis	rs737945	G	G	0.0115	-0.0202027	NA
Education (Lee)	Rheumatoid arthritis	rs73874335	C	C	0.0178	-0.0582689	NA
Education (Lee)	Rheumatoid arthritis	rs73961845	G	G	0.0114	-0.00995033	NA
Education (Lee)	Rheumatoid arthritis	rs74091672	C	C	0.0153	0.040822	NA
Education (Lee)	Rheumatoid arthritis	rs7430651	C	C	0.0111	-0.0198026	NA
Education (Lee)	Rheumatoid arthritis	rs74453875	A	A	0.0214	-0.076961	rs59682660
Education (Lee)	Rheumatoid arthritis	rs74462621	T	T	0.0125	0.0198026	rs7821285
Education (Lee)	Rheumatoid arthritis	rs7449561	A	A	0.0102	-0.0100503	rs9363382
Education (Lee)	Rheumatoid arthritis	rs7451726	A	A	0.0109	0.131028	NA
Education (Lee)	Rheumatoid arthritis	rs7460106	C	C	0.0123	-0.0582689	NA
Education (Lee)	Rheumatoid arthritis	rs746839	C	C	0.0135	-0.0392207	NA
Education (Lee)	Rheumatoid arthritis	rs74747621	T	T	0.0153	-0.0202027	rs62201142
Education (Lee)	Rheumatoid arthritis	rs74944857	G	G	0.0089	0.0100503	rs55965803
Education (Lee)	Rheumatoid arthritis	rs7495033	A	A	0.0095	-0.0100503	NA
Education (Lee)	Rheumatoid arthritis	rs75203411	T	T	0.0135	-0.0295588	rs34885384
Education (Lee)	Rheumatoid arthritis	rs7526112	T	T	0.0124	-0.0512933	NA
Education (Lee)	Rheumatoid arthritis	rs75500877	T	T	0.0207	-0.0100503	rs60256303
Education (Lee)	Rheumatoid arthritis	rs7552964	A	A	0.0148	-0.0202027	NA
Education (Lee)	Rheumatoid arthritis	rs7560871	G	G	0.0193	0.0100503	NA
Education (Lee)	Rheumatoid arthritis	rs7561705	A	A	0.0078	-0.0202027	NA
Education (Lee)	Rheumatoid arthritis	rs7575938	A	A	0.009	-0.0100503	NA
Education (Lee)	Rheumatoid arthritis	rs7590368	C	C	0.0146	-0.0198026	NA
Education (Lee)	Rheumatoid arthritis	rs7597126	C	C	0.0094	-0.0582689	NA
Education (Lee)	Rheumatoid arthritis	rs7597412	C	C	0.0088	-0.00995033	NA
Education (Lee)	Rheumatoid arthritis	rs7603132	A	A	0.0137	-0.0202027	NA
Education (Lee)	Rheumatoid arthritis	rs7617204	G	G	0.0097	-0.0198026	NA
Education (Lee)	Rheumatoid arthritis	rs7625428	T	T	0.0098	-0.0100503	NA
Education (Lee)	Rheumatoid arthritis	rs76267866	A	A	0.0104	-0.00995033	rs12490785
Education (Lee)	Rheumatoid arthritis	rs7630133	A	A	0.0082	-0.0304592	NA
Education (Lee)	Rheumatoid arthritis	rs7650602	C	C	0.0089	0.0304592	NA
Education (Lee)	Rheumatoid arthritis	rs76552497	C	C	0.012	0.00995033	rs17830872
Education (Lee)	Rheumatoid arthritis	rs76577427	C	C	0.0203	0.0202027	rs59123361
Education (Lee)	Rheumatoid arthritis	rs7672622	G	G	0.0088	-0.00995033	NA
Education (Lee)	Rheumatoid arthritis	rs767943	C	C	0.0122	-0.00995033	NA
Education (Lee)	Rheumatoid arthritis	rs7683416	T	T	0.0139	-0.0100503	NA
Education (Lee)	Rheumatoid arthritis	rs7692359	C	C	0.0109	-0.00995033	NA
Education (Lee)	Rheumatoid arthritis	rs76957677	C	C	0.0297	-0.0304592	rs34158009
Education (Lee)	Rheumatoid arthritis	rs7714719	C	C	0.0116	-0.00995033	NA
Education (Lee)	Rheumatoid arthritis	rs7716161	C	C	0.0105	0.00995033	rs4454039
Education (Lee)	Rheumatoid arthritis	rs7766240	C	C	0.0134	0.0100503	NA
Education (Lee)	Rheumatoid arthritis	rs7772172	A	A	0.0091	-0.0304592	NA
Education (Lee)	Rheumatoid arthritis	rs7775100	C	C	0.0087	0.0100503	NA
Education (Lee)	Rheumatoid arthritis	rs77826402	T	T	0.0151	-0.0512933	rs1404178
Education (Lee)	Rheumatoid arthritis	rs7796103	G	G	0.0077	-0.0100503	NA
Education (Lee)	Rheumatoid arthritis	rs7799141	A	A	0.0099	-0.0304592	NA
Education (Lee)	Rheumatoid arthritis	rs7803932	A	A	0.0127	-0.0304592	NA
Education (Lee)	Rheumatoid arthritis	rs780569	T	T	0.0085	0.0100503	NA
Education (Lee)	Rheumatoid arthritis	rs7823700	T	T	0.0132	-0.0833816	NA
Education (Lee)	Rheumatoid arthritis	rs7849480	G	G	0.0084	-0.0198026	NA
Education (Lee)	Rheumatoid arthritis	rs7849487	G	G	0.0167	-0.0198026	NA
Education (Lee)	Rheumatoid arthritis	rs7855503	C	C	0.0088	0.00995033	rs2780142
Education (Lee)	Rheumatoid arthritis	rs78714229	T	T	0.0172	-0.0202027	rs10498730
Education (Lee)	Rheumatoid arthritis	rs7875078	C	C	0.0078	-0.0392207	NA
Education (Lee)	Rheumatoid arthritis	rs78918150	C	C	0.008	-0.0100503	rs11902390
Education (Lee)	Rheumatoid arthritis	rs7894722	T	T	0.0085	-0.0100503	NA
Education (Lee)	Rheumatoid arthritis	rs7899270	C	C	0.0084	-0.00995033	NA
Education (Lee)	Rheumatoid arthritis	rs7905192	T	T	0.0084	0.00995033	NA
Education (Lee)	Rheumatoid arthritis	rs7910403	T	T	0.0122	-0.0100503	NA
Education (Lee)	Rheumatoid arthritis	rs7914674	C	C	0.0139	-0.0487902	NA
Education (Lee)	Rheumatoid arthritis	rs7924036	T	T	0.0133	0.0198026	NA
Education (Lee)	Rheumatoid arthritis	rs79265434	G	G	0.0197	-0.00995033	rs17150022
Education (Lee)	Rheumatoid arthritis	rs7928017	A	A	0.0096	-0.0202027	NA
Education (Lee)	Rheumatoid arthritis	rs7931563	G	G	0.0109	-0.0198026	NA
Education (Lee)	Rheumatoid arthritis	rs795230	T	T	0.0081	-0.0202027	NA
Education (Lee)	Rheumatoid arthritis	rs7958371	T	T	0.0085	0.0100503	NA
Education (Lee)	Rheumatoid arthritis	rs7965154	C	C	0.0085	-0.0198026	NA
Education (Lee)	Rheumatoid arthritis	rs7967550	G	G	0.0086	0.0100503	rs1389473
Education (Lee)	Rheumatoid arthritis	rs7972246	T	T	0.011	0.00995033	rs7295006
Education (Lee)	Rheumatoid arthritis	rs7974852	A	A	0.0117	0.00995033	NA
Education (Lee)	Rheumatoid arthritis	rs7977614	G	G	0.0134	-0.0295588	NA
Education (Lee)	Rheumatoid arthritis	rs79994730	T	T	0.024	-0.0833816	rs17622606
Education (Lee)	Rheumatoid arthritis	rs80037907	C	C	0.0107	-0.0198026	rs57583365
Education (Lee)	Rheumatoid arthritis	rs8009933	A	A	0.0088	-0.0202027	NA
Education (Lee)	Rheumatoid arthritis	rs8016504	C	C	0.0087	-0.0487902	NA
Education (Lee)	Rheumatoid arthritis	rs8024	C	C	0.0115	-0.00995033	NA
Education (Lee)	Rheumatoid arthritis	rs80257979	G	G	0.0252	-0.0202027	rs55865069
Education (Lee)	Rheumatoid arthritis	rs803619	C	C	0.0173	-0.0198026	NA
Education (Lee)	Rheumatoid arthritis	rs8046072	A	A	0.0101	0.0392207	NA
Education (Lee)	Rheumatoid arthritis	rs8052523	C	C	0.0084	0.0100503	NA
Education (Lee)	Rheumatoid arthritis	rs8066044	A	A	0.009	0.0295588	NA
Education (Lee)	Rheumatoid arthritis	rs806816	A	A	0.0101	0.00995033	NA
Education (Lee)	Rheumatoid arthritis	rs8097125	T	T	0.0086	-0.0100503	NA
Education (Lee)	Rheumatoid arthritis	rs8103741	G	G	0.0108	-0.0582689	NA
Education (Lee)	Rheumatoid arthritis	rs818415	G	G	0.011	-0.0392207	NA
Education (Lee)	Rheumatoid arthritis	rs8192465	G	G	0.0272	0.139262	NA
Education (Lee)	Rheumatoid arthritis	rs852771	T	T	0.0092	-0.0202027	NA
Education (Lee)	Rheumatoid arthritis	rs853286	T	T	0.0124	0.0487902	NA
Education (Lee)	Rheumatoid arthritis	rs854796	A	A	0.009	0.0198026	NA
Education (Lee)	Rheumatoid arthritis	rs868456	A	A	0.0089	0.00995033	NA
Education (Lee)	Rheumatoid arthritis	rs870589	T	T	0.0079	-0.00995033	NA
Education (Lee)	Rheumatoid arthritis	rs884108	G	G	0.0094	-0.0392207	NA
Education (Lee)	Rheumatoid arthritis	rs891793	G	G	0.0099	-0.0304592	NA
Education (Lee)	Rheumatoid arthritis	rs893522	A	A	0.0149	-0.0304592	NA
Education (Lee)	Rheumatoid arthritis	rs902820	T	T	0.0096	-0.00995033	NA
Education (Lee)	Rheumatoid arthritis	rs911149	T	T	0.0091	0.00995033	NA
Education (Lee)	Rheumatoid arthritis	rs912883	T	T	0.0087	-0.0100503	NA
Education (Lee)	Rheumatoid arthritis	rs913509	A	A	0.0096	-0.0304592	NA
Education (Lee)	Rheumatoid arthritis	rs925161	G	G	0.0078	0.0392207	NA
Education (Lee)	Rheumatoid arthritis	rs9267658	T	T	0.0138	-0.287682	NA
Education (Lee)	Rheumatoid arthritis	rs9267677	T	T	0.018	0.364643	NA
Education (Lee)	Rheumatoid arthritis	rs9289300	C	C	0.0164	0.0304592	NA
Education (Lee)	Rheumatoid arthritis	rs9291437	G	G	0.0081	-0.040822	NA
Education (Lee)	Rheumatoid arthritis	rs9294770	T	T	0.0083	0.0295588	NA
Education (Lee)	Rheumatoid arthritis	rs929511	C	C	0.016	0.0100503	NA
Education (Lee)	Rheumatoid arthritis	rs9300612	T	T	0.0084	0.0100503	rs2786940
Education (Lee)	Rheumatoid arthritis	rs9349956	C	C	0.0159	0.0202027	NA
Education (Lee)	Rheumatoid arthritis	rs9359939	C	C	0.0105	-0.0198026	NA
Education (Lee)	Rheumatoid arthritis	rs936496	G	G	0.0079	0.0304592	NA
Education (Lee)	Rheumatoid arthritis	rs9371883	G	G	0.0087	-0.0100503	NA
Education (Lee)	Rheumatoid arthritis	rs9373363	G	G	0.0111	-0.00995033	NA
Education (Lee)	Rheumatoid arthritis	rs9375188	T	T	0.0212	-0.0202027	NA
Education (Lee)	Rheumatoid arthritis	rs9375403	C	C	0.0126	-0.0487902	NA
Education (Lee)	Rheumatoid arthritis	rs9388490	T	T	0.0091	-0.0100503	NA
Education (Lee)	Rheumatoid arthritis	rs939400	G	G	0.0095	-0.00995033	NA
Education (Lee)	Rheumatoid arthritis	rs9411331	A	A	0.0145	-0.0304592	NA
Education (Lee)	Rheumatoid arthritis	rs9442750	G	G	0.0089	-0.00995033	NA
Education (Lee)	Rheumatoid arthritis	rs9446060	A	A	0.0077	-0.0202027	NA
Education (Lee)	Rheumatoid arthritis	rs9465509	G	G	0.0084	-0.0198026	NA
Education (Lee)	Rheumatoid arthritis	rs9490512	G	G	0.0136	-0.00995033	NA
Education (Lee)	Rheumatoid arthritis	rs9492774	C	C	0.008	-0.0100503	rs9388872
Education (Lee)	Rheumatoid arthritis	rs9513754	T	T	0.0096	0.00995033	NA
Education (Lee)	Rheumatoid arthritis	rs9527662	A	A	0.0094	-0.040822	NA
Education (Lee)	Rheumatoid arthritis	rs9527905	G	G	0.0094	-0.00995033	NA
Education (Lee)	Rheumatoid arthritis	rs9529146	T	T	0.0127	-0.0304592	NA
Education (Lee)	Rheumatoid arthritis	rs9536462	A	A	0.0133	-0.0202027	NA
Education (Lee)	Rheumatoid arthritis	rs9540718	T	T	0.0089	-0.0582689	NA
Education (Lee)	Rheumatoid arthritis	rs9545395	T	T	0.0138	-0.0618754	NA
Education (Lee)	Rheumatoid arthritis	rs9556958	C	C	0.011	0.0202027	NA
Education (Lee)	Rheumatoid arthritis	rs9563168	A	A	0.0101	-0.0304592	NA
Education (Lee)	Rheumatoid arthritis	rs9568798	C	C	0.0093	-0.0392207	NA
Education (Lee)	Rheumatoid arthritis	rs9597907	T	T	0.0152	-0.040822	NA
Education (Lee)	Rheumatoid arthritis	rs9611597	T	T	0.0107	-0.0295588	NA
Education (Lee)	Rheumatoid arthritis	rs9616947	C	C	0.0134	-0.0198026	NA
Education (Lee)	Rheumatoid arthritis	rs9633970	T	T	0.0091	0.00995033	NA
Education (Lee)	Rheumatoid arthritis	rs9649	T	T	0.0108	0.0198026	NA
Education (Lee)	Rheumatoid arthritis	rs9655780	G	G	0.0153	-0.00995033	NA
Education (Lee)	Rheumatoid arthritis	rs9666728	C	C	0.0082	0.0202027	NA
Education (Lee)	Rheumatoid arthritis	rs9683585	C	C	0.0084	0.0512933	NA
Education (Lee)	Rheumatoid arthritis	rs969512	T	T	0.0106	0.0202027	NA
Education (Lee)	Rheumatoid arthritis	rs9771228	T	T	0.0096	0.00995033	NA
Education (Lee)	Rheumatoid arthritis	rs977143	A	A	0.0085	-0.0304592	NA
Education (Lee)	Rheumatoid arthritis	rs978807	A	A	0.0139	-0.0304592	NA
Education (Lee)	Rheumatoid arthritis	rs981230	T	T	0.01	-0.0100503	NA
Education (Lee)	Rheumatoid arthritis	rs981883	A	A	0.0099	0.0198026	NA
Education (Lee)	Rheumatoid arthritis	rs9820604	T	T	0.0115	-0.0304592	NA
Education (Lee)	Rheumatoid arthritis	rs9821664	A	A	0.0094	-0.0100503	NA
Education (Lee)	Rheumatoid arthritis	rs9830359	C	C	0.0147	0.0304592	NA
Education (Lee)	Rheumatoid arthritis	rs9844755	A	A	0.0083	-0.0202027	NA
Education (Lee)	Rheumatoid arthritis	rs9849884	T	T	0.009	0.0100503	NA
Education (Lee)	Rheumatoid arthritis	rs9853928	C	C	0.0127	-0.0198026	NA
Education (Lee)	Rheumatoid arthritis	rs9858921	G	G	0.0087	-0.0198026	NA
Education (Lee)	Rheumatoid arthritis	rs9859556	T	T	0.029	0.0198026	NA
Education (Lee)	Rheumatoid arthritis	rs9866123	A	A	0.0086	-0.0100503	NA
Education (Lee)	Rheumatoid arthritis	rs9870317	A	A	0.0086	0.00995033	NA
Education (Lee)	Rheumatoid arthritis	rs9882532	T	T	0.0124	-0.0304592	NA
Education (Lee)	Rheumatoid arthritis	rs9886703	T	T	0.0136	-0.00995033	NA
Education (Lee)	Rheumatoid arthritis	rs9888796	T	T	0.0113	-0.0100503	NA
Education (Lee)	Rheumatoid arthritis	rs9916901	T	T	0.0092	0.00995033	rs8085626
Education (Lee)	Rheumatoid arthritis	rs9924031	C	C	0.0093	0.0202027	NA
Education (Lee)	Rheumatoid arthritis	rs9926649	T	T	0.0177	-0.105361	NA
Education (Lee)	Rheumatoid arthritis	rs9927049	A	A	0.0099	-0.0202027	NA
Education (Lee)	Rheumatoid arthritis	rs9927137	A	A	0.0082	-0.0512933	NA
Education (Lee)	Rheumatoid arthritis	rs9927842	C	C	0.013	0.0202027	NA
Education (Lee)	Rheumatoid arthritis	rs9929556	G	G	0.0099	-0.00995033	NA
Education (Lee)	Rheumatoid arthritis	rs9929762	A	A	0.0096	-0.0100503	NA
Education (Lee)	Rheumatoid arthritis	rs9929993	C	C	0.0102	-0.00995033	NA
Education (Lee)	Rheumatoid arthritis	rs9933256	A	A	0.0119	0.0198026	NA
Education (Lee)	Rheumatoid arthritis	rs995698	G	G	0.0099	-0.00995033	NA
Education (Lee)	Rheumatoid arthritis	rs9974899	C	C	0.0093	-0.00995033	rs9979558
Education (Lee)	Rheumatoid arthritis	rs9977825	C	C	0.0092	0.0100503	NA
Education (Okbay)	Rheumatoid arthritis	rs10006235	C	C	0.015	-0.0392207	NA
Education (Okbay)	Rheumatoid arthritis	rs1008078	C	C	0.016	0.0202027	NA
Education (Okbay)	Rheumatoid arthritis	rs1035578	G	G	0.013	-0.0198026	NA
Education (Okbay)	Rheumatoid arthritis	rs10772644	C	C	0.021	-0.00995033	NA
Education (Okbay)	Rheumatoid arthritis	rs11588857	A	A	0.022	-0.0618754	NA
Education (Okbay)	Rheumatoid arthritis	rs12761761	T	T	0.017	0.0198026	NA
Education (Okbay)	Rheumatoid arthritis	rs13010288	T	T	0.02	-0.040822	NA
Education (Okbay)	Rheumatoid arthritis	rs9556958	C	C	0.015	0.0202027	NA
Smoking exposure	Rheumatoid arthritis	rs10052591	T	T	0.00839979	0.0198026	NA
Smoking exposure	Rheumatoid arthritis	rs10226228	G	G	0.0114099	-0.00995033	NA
Smoking exposure	Rheumatoid arthritis	rs10282292	C	C	0.00896219	0.0100503	rs2529489
Smoking exposure	Rheumatoid arthritis	rs1050847	C	C	0.00797046	0.0202027	NA
Smoking exposure	Rheumatoid arthritis	rs10823968	A	A	0.00813544	-0.0304592	NA
Smoking exposure	Rheumatoid arthritis	rs10879871	G	G	0.00957988	-0.00995033	NA
Smoking exposure	Rheumatoid arthritis	rs10918701	G	G	0.00802389	-0.0100503	rs10918740
Smoking exposure	Rheumatoid arthritis	rs10922907	A	A	0.0101748	-0.0100503	NA
Smoking exposure	Rheumatoid arthritis	rs11210229	A	A	0.011702	-0.0100503	NA
Smoking exposure	Rheumatoid arthritis	rs11255908	G	G	0.0100713	-0.00995033	rs2986303
Smoking exposure	Rheumatoid arthritis	rs113382419	A	A	0.0282339	-0.0202027	rs3025343
Smoking exposure	Rheumatoid arthritis	rs11783093	C	C	0.01571	0.0618754	NA
Smoking exposure	Rheumatoid arthritis	rs11861214	G	G	0.00945079	-0.00995033	NA
Smoking exposure	Rheumatoid arthritis	rs1193237	C	C	0.00776138	0.0100503	NA
Smoking exposure	Rheumatoid arthritis	rs11948770	C	C	0.0102364	0.00995033	rs4626338
Smoking exposure	Rheumatoid arthritis	rs12202536	G	G	0.00823391	-0.00995033	NA
Smoking exposure	Rheumatoid arthritis	rs1221148	C	C	0.00916504	-0.00995033	NA
Smoking exposure	Rheumatoid arthritis	rs12244388	A	A	0.0132503	0.0295588	NA
Smoking exposure	Rheumatoid arthritis	rs1246265	C	C	0.00886526	0.0100503	NA
Smoking exposure	Rheumatoid arthritis	rs12481282	C	C	0.00894356	-0.0582689	NA
Smoking exposure	Rheumatoid arthritis	rs12708665	G	G	0.0090871	0.0100503	NA
Smoking exposure	Rheumatoid arthritis	rs12831617	T	T	0.00918459	0.00995033	rs35514895
Smoking exposure	Rheumatoid arthritis	rs12967855	A	A	0.0081887	0.0392207	NA
Smoking exposure	Rheumatoid arthritis	rs13009008	A	A	0.00863272	0.0295588	NA
Smoking exposure	Rheumatoid arthritis	rs13016665	A	A	0.00848745	0.0198026	NA
Smoking exposure	Rheumatoid arthritis	rs13153393	G	G	0.0137451	0.040822	NA
Smoking exposure	Rheumatoid arthritis	rs13296519	T	T	0.00970128	-0.0202027	NA
Smoking exposure	Rheumatoid arthritis	rs136233	G	G	0.00995614	0.0100503	NA
Smoking exposure	Rheumatoid arthritis	rs147412694	A	A	0.0115726	0.0512933	rs2249651
Smoking exposure	Rheumatoid arthritis	rs17309874	A	A	0.0112899	0.0487902	NA
Smoking exposure	Rheumatoid arthritis	rs17553262	C	C	0.0127323	-0.0295588	NA
Smoking exposure	Rheumatoid arthritis	rs17576594	G	G	0.0109502	-0.00995033	NA
Smoking exposure	Rheumatoid arthritis	rs1922018	C	C	0.0100328	0.0202027	NA
Smoking exposure	Rheumatoid arthritis	rs1933270	T	T	0.00921831	0.0198026	NA
Smoking exposure	Rheumatoid arthritis	rs202645	G	G	0.0101598	0.0304592	NA
Smoking exposure	Rheumatoid arthritis	rs2062882	A	A	0.0081103	0.0295588	NA
Smoking exposure	Rheumatoid arthritis	rs2080870	A	A	0.00863309	-0.040822	NA
Smoking exposure	Rheumatoid arthritis	rs2254710	C	C	0.00899636	0.0202027	NA
Smoking exposure	Rheumatoid arthritis	rs2401924	G	G	0.0105718	-0.0100503	NA
Smoking exposure	Rheumatoid arthritis	rs245774	G	G	0.00901601	0.0202027	NA
Smoking exposure	Rheumatoid arthritis	rs2675638	G	G	0.00849857	0.0512933	NA
Smoking exposure	Rheumatoid arthritis	rs2678670	A	A	0.00873079	0.0295588	NA
Smoking exposure	Rheumatoid arthritis	rs2838834	T	T	0.00936489	0.0198026	NA
Smoking exposure	Rheumatoid arthritis	rs28485305	C	C	0.00800666	0.0202027	NA
Smoking exposure	Rheumatoid arthritis	rs2867112	T	T	0.0147832	-0.0100503	NA
Smoking exposure	Rheumatoid arthritis	rs2890772	T	T	0.0136979	0.0198026	NA
Smoking exposure	Rheumatoid arthritis	rs2894808	A	A	0.0152983	0.0198026	NA
Smoking exposure	Rheumatoid arthritis	rs317021	A	A	0.011567	-0.0202027	NA
Smoking exposure	Rheumatoid arthritis	rs326341	G	G	0.00943522	-0.0198026	NA
Smoking exposure	Rheumatoid arthritis	rs329120	C	C	0.00965704	0.0512933	NA
Smoking exposure	Rheumatoid arthritis	rs34866095	G	G	0.00857198	0.0100503	NA
Smoking exposure	Rheumatoid arthritis	rs348809	G	G	0.00828381	-0.00995033	NA
Smoking exposure	Rheumatoid arthritis	rs35169606	T	T	0.00877627	0.00995033	NA
Smoking exposure	Rheumatoid arthritis	rs35175834	A	A	0.0164032	-0.0202027	NA
Smoking exposure	Rheumatoid arthritis	rs35343344	C	C	0.00918144	0.040822	NA
Smoking exposure	Rheumatoid arthritis	rs359243	C	C	0.00871975	0.0100503	NA
Smoking exposure	Rheumatoid arthritis	rs369230	T	T	0.00908882	0.0487902	NA
Smoking exposure	Rheumatoid arthritis	rs3742365	C	C	0.0107929	-0.00995033	NA
Smoking exposure	Rheumatoid arthritis	rs3769949	A	A	0.00825646	-0.0202027	NA
Smoking exposure	Rheumatoid arthritis	rs3811038	C	C	0.00954466	-0.00995033	NA
Smoking exposure	Rheumatoid arthritis	rs3896224	A	A	0.00962696	0.0198026	NA
Smoking exposure	Rheumatoid arthritis	rs421983	T	T	0.00870743	0.0198026	NA
Smoking exposure	Rheumatoid arthritis	rs4391802	A	A	0.0103191	0.00995033	NA
Smoking exposure	Rheumatoid arthritis	rs4473348	T	T	0.0104317	0.0100503	NA
Smoking exposure	Rheumatoid arthritis	rs4543592	C	C	0.00866243	0.0304592	NA
Smoking exposure	Rheumatoid arthritis	rs4571506	C	C	0.00787701	-0.00995033	NA
Smoking exposure	Rheumatoid arthritis	rs4671357	C	C	0.00944175	-0.00995033	NA
Smoking exposure	Rheumatoid arthritis	rs4731925	T	T	0.00829239	0.0295588	NA
Smoking exposure	Rheumatoid arthritis	rs4949465	C	C	0.0116055	-0.00995033	NA
Smoking exposure	Rheumatoid arthritis	rs549845	G	G	0.0112613	0.0512933	NA
Smoking exposure	Rheumatoid arthritis	rs57611503	G	G	0.00774344	-0.00995033	NA
Smoking exposure	Rheumatoid arthritis	rs6011779	C	C	0.0191152	0.0202027	NA
Smoking exposure	Rheumatoid arthritis	rs60952428	T	T	0.0134109	0.0295588	NA
Smoking exposure	Rheumatoid arthritis	rs6119897	A	A	0.0128038	-0.0202027	NA
Smoking exposure	Rheumatoid arthritis	rs61796681	T	T	0.0134163	0.040822	NA
Smoking exposure	Rheumatoid arthritis	rs62098013	A	A	0.00856663	0.00995033	NA
Smoking exposure	Rheumatoid arthritis	rs624833	T	T	0.00928567	-0.00995033	rs7678161
Smoking exposure	Rheumatoid arthritis	rs6562474	C	C	0.00836914	0.0202027	NA
Smoking exposure	Rheumatoid arthritis	rs6741228	T	T	0.00793282	0.00995033	NA
Smoking exposure	Rheumatoid arthritis	rs67596067	A	A	0.00887666	0.0100503	rs34865566
Smoking exposure	Rheumatoid arthritis	rs6778080	T	T	0.0111141	0.00995033	NA
Smoking exposure	Rheumatoid arthritis	rs6779302	T	T	0.00875253	0.0295588	NA
Smoking exposure	Rheumatoid arthritis	rs6935954	A	A	0.0095817	0.0198026	NA
Smoking exposure	Rheumatoid arthritis	rs6962772	A	A	0.011064	-0.0833816	NA
Smoking exposure	Rheumatoid arthritis	rs7039819	G	G	0.00873433	0.0202027	NA
Smoking exposure	Rheumatoid arthritis	rs7077678	C	C	0.00855025	-0.00995033	NA
Smoking exposure	Rheumatoid arthritis	rs71367545	A	A	0.0103197	-0.0304592	NA
Smoking exposure	Rheumatoid arthritis	rs7155595	C	C	0.00885162	0.0202027	NA
Smoking exposure	Rheumatoid arthritis	rs72678864	G	G	0.0123829	-0.0198026	NA
Smoking exposure	Rheumatoid arthritis	rs7297175	C	C	0.00811649	0.0725707	NA
Smoking exposure	Rheumatoid arthritis	rs732083	G	G	0.00834823	-0.076961	NA
Smoking exposure	Rheumatoid arthritis	rs73220544	C	C	0.0108189	0.0202027	NA
Smoking exposure	Rheumatoid arthritis	rs74086911	G	G	0.0148021	0.0100503	NA
Smoking exposure	Rheumatoid arthritis	rs7519626	C	C	0.00842015	0.0202027	NA
Smoking exposure	Rheumatoid arthritis	rs7528604	G	G	0.00965269	0.0202027	NA
Smoking exposure	Rheumatoid arthritis	rs7553348	G	G	0.00963399	0.0304592	NA
Smoking exposure	Rheumatoid arthritis	rs7569203	C	C	0.0107595	0.040822	NA
Smoking exposure	Rheumatoid arthritis	rs75742406	G	G	0.00961948	0.0198026	rs7949405
Smoking exposure	Rheumatoid arthritis	rs775758	A	A	0.00801379	-0.0512933	NA
Smoking exposure	Rheumatoid arthritis	rs7766610	C	C	0.0125839	-0.00995033	NA
Smoking exposure	Rheumatoid arthritis	rs7807019	G	G	0.0104211	0.0304592	NA
Smoking exposure	Rheumatoid arthritis	rs8042134	G	G	0.00994136	-0.0295588	NA
Smoking exposure	Rheumatoid arthritis	rs8614	A	A	0.0114612	0.0295588	NA
Smoking exposure	Rheumatoid arthritis	rs9435340	T	T	0.00834773	-0.0295588	NA
Smoking exposure	Rheumatoid arthritis	rs9919670	A	A	0.0152438	0.0198026	NA
BMI	Rheumatoid arthritis	rs10132280	C	C	0.0223	0.0100503	NA
BMI	Rheumatoid arthritis	rs10182181	G	G	0.0325	0.040822	NA
BMI	Rheumatoid arthritis	rs10192119	G	G	0.0166	-0.0392207	NA
BMI	Rheumatoid arthritis	rs10197031	C	C	0.0166	0.0100503	NA
BMI	Rheumatoid arthritis	rs10247983	A	A	0.0201	-0.0725707	NA
BMI	Rheumatoid arthritis	rs10248136	C	C	0.0097	0.0202027	NA
BMI	Rheumatoid arthritis	rs10269783	A	A	0.0133	-0.0100503	NA
BMI	Rheumatoid arthritis	rs10478110	C	C	0.01	0.0100503	NA
BMI	Rheumatoid arthritis	rs1048932	C	C	0.016	-0.00995033	NA
BMI	Rheumatoid arthritis	rs10492229	T	T	0.0142	-0.00995033	rs61940957
BMI	Rheumatoid arthritis	rs10510419	G	G	0.0177	0.0304592	NA
BMI	Rheumatoid arthritis	rs10518694	A	A	0.0146	0.00995033	NA
BMI	Rheumatoid arthritis	rs1064213	A	A	0.012	0.0676586	NA
BMI	Rheumatoid arthritis	rs10733051	A	A	0.0097	-0.0100503	NA
BMI	Rheumatoid arthritis	rs10741329	A	A	0.011	-0.00995033	rs10830470
BMI	Rheumatoid arthritis	rs10742752	C	C	0.0124	-0.00995033	NA
BMI	Rheumatoid arthritis	rs10747488	C	C	0.0123	-0.0295588	NA
BMI	Rheumatoid arthritis	rs1075901	C	C	0.0121	-0.0487902	NA
BMI	Rheumatoid arthritis	rs10768994	T	T	0.0114	-0.0100503	NA
BMI	Rheumatoid arthritis	rs10795422	G	G	0.0139	-0.0198026	NA
BMI	Rheumatoid arthritis	rs10811871	A	A	0.0108	-0.040822	NA
BMI	Rheumatoid arthritis	rs10824218	A	A	0.0122	0.0198026	NA
BMI	Rheumatoid arthritis	rs10824345	T	T	0.0105	0.0487902	NA
BMI	Rheumatoid arthritis	rs10827649	G	G	0.0094	0.0304592	NA
BMI	Rheumatoid arthritis	rs10832778	G	G	0.0125	0.0198026	NA
BMI	Rheumatoid arthritis	rs10842166	T	T	0.0109	-0.0304592	NA
BMI	Rheumatoid arthritis	rs10842240	C	C	0.0218	0.0100503	NA
BMI	Rheumatoid arthritis	rs10858334	G	G	0.0143	0.00995033	NA
BMI	Rheumatoid arthritis	rs10867256	C	C	0.0118	0.0100503	NA
BMI	Rheumatoid arthritis	rs10878946	C	C	0.0141	0.0202027	NA
BMI	Rheumatoid arthritis	rs10887578	C	C	0.0128	0.0100503	NA
BMI	Rheumatoid arthritis	rs10920678	A	A	0.0155	0.00995033	NA
BMI	Rheumatoid arthritis	rs10938397	G	G	0.0324	0.0304592	NA
BMI	Rheumatoid arthritis	rs10942267	A	A	0.0156	-0.0304592	NA
BMI	Rheumatoid arthritis	rs10953740	A	A	0.0153	0.0198026	NA
BMI	Rheumatoid arthritis	rs10962550	C	C	0.0182	0.0202027	NA
BMI	Rheumatoid arthritis	rs10968114	A	A	0.0113	-0.0304592	NA
BMI	Rheumatoid arthritis	rs10971709	T	T	0.0132	0.0198026	NA
BMI	Rheumatoid arthritis	rs10975933	C	C	0.0122	-0.0487902	NA
BMI	Rheumatoid arthritis	rs10984756	G	G	0.0174	-0.0202027	NA
BMI	Rheumatoid arthritis	rs11030618	T	T	0.011	0.0198026	NA
BMI	Rheumatoid arthritis	rs11066188	G	G	0.012	-0.0725707	rs11066283
BMI	Rheumatoid arthritis	rs11084553	A	A	0.021	0.0295588	NA
BMI	Rheumatoid arthritis	rs11115176	T	T	0.0121	-0.0100503	NA
BMI	Rheumatoid arthritis	rs11118308	A	A	0.0101	-0.040822	NA
BMI	Rheumatoid arthritis	rs11170468	A	A	0.0123	0.00995033	NA
BMI	Rheumatoid arthritis	rs11173522	A	A	0.0128	-0.0100503	NA
BMI	Rheumatoid arthritis	rs11185111	G	G	0.0129	0.0304592	NA
BMI	Rheumatoid arthritis	rs11496125	T	T	0.0169	0.00995033	NA
BMI	Rheumatoid arthritis	rs11505821	T	T	0.0311	-0.0392207	NA
BMI	Rheumatoid arthritis	rs1150659	G	G	0.0139	-0.00995033	NA
BMI	Rheumatoid arthritis	rs11538	G	G	0.0135	0.0304592	NA
BMI	Rheumatoid arthritis	rs11577094	T	T	0.0182	-0.0100503	NA
BMI	Rheumatoid arthritis	rs1158805	C	C	0.0137	-0.00995033	NA
BMI	Rheumatoid arthritis	rs11609659	T	T	0.0154	-0.0304592	NA
BMI	Rheumatoid arthritis	rs11611246	T	T	0.024	0.0198026	NA
BMI	Rheumatoid arthritis	rs11614340	C	C	0.0133	-0.0198026	NA
BMI	Rheumatoid arthritis	rs11615578	T	T	0.013	-0.0202027	NA
BMI	Rheumatoid arthritis	rs11656076	G	G	0.0142	-0.0198026	NA
BMI	Rheumatoid arthritis	rs11672660	C	C	0.034	0.0100503	NA
BMI	Rheumatoid arthritis	rs11713193	A	A	0.0239	-0.0100503	NA
BMI	Rheumatoid arthritis	rs11736228	A	A	0.0139	-0.0202027	NA
BMI	Rheumatoid arthritis	rs11738695	A	A	0.0097	0.0198026	NA
BMI	Rheumatoid arthritis	rs11739877	T	T	0.0117	0.00995033	NA
BMI	Rheumatoid arthritis	rs11773362	C	C	0.0111	0.0202027	NA
BMI	Rheumatoid arthritis	rs11781699	C	C	0.0132	0.0618754	NA
BMI	Rheumatoid arthritis	rs1187352	C	C	0.0119	-0.0198026	NA
BMI	Rheumatoid arthritis	rs1188017	C	C	0.0142	0.0100503	NA
BMI	Rheumatoid arthritis	rs11880870	A	A	0.0189	0.00995033	NA
BMI	Rheumatoid arthritis	rs11889536	A	A	0.0189	0.0295588	NA
BMI	Rheumatoid arthritis	rs11904898	G	G	0.0121	0.0618754	NA
BMI	Rheumatoid arthritis	rs11945861	G	G	0.0148	-0.00995033	NA
BMI	Rheumatoid arthritis	rs11951673	C	C	0.0123	0.0202027	NA
BMI	Rheumatoid arthritis	rs12033257	A	A	0.0146	-0.0100503	NA
BMI	Rheumatoid arthritis	rs12041258	T	T	0.0146	0.0198026	NA
BMI	Rheumatoid arthritis	rs12044597	G	G	0.0143	-0.0392207	NA
BMI	Rheumatoid arthritis	rs12049202	T	T	0.024	0.0198026	NA
BMI	Rheumatoid arthritis	rs12150665	T	T	0.0162	-0.0202027	NA
BMI	Rheumatoid arthritis	rs1218822	A	A	0.0168	-0.0202027	NA
BMI	Rheumatoid arthritis	rs12299814	C	C	0.0157	-0.0198026	NA
BMI	Rheumatoid arthritis	rs12328930	C	C	0.0098	0.0100503	NA
BMI	Rheumatoid arthritis	rs12334877	G	G	0.0144	-0.0392207	NA
BMI	Rheumatoid arthritis	rs12364470	G	G	0.0178	-0.0198026	NA
BMI	Rheumatoid arthritis	rs12416812	A	A	0.0111	0.00995033	rs12799186
BMI	Rheumatoid arthritis	rs1241986	G	G	0.0139	-0.00995033	NA
BMI	Rheumatoid arthritis	rs12429545	A	A	0.0316	-0.040822	NA
BMI	Rheumatoid arthritis	rs12448257	A	A	0.0184	-0.040822	NA
BMI	Rheumatoid arthritis	rs12527426	A	A	0.0135	0.00995033	NA
BMI	Rheumatoid arthritis	rs12564992	G	G	0.0196	-0.0487902	NA
BMI	Rheumatoid arthritis	rs12593036	A	A	0.0154	0.00995033	NA
BMI	Rheumatoid arthritis	rs12602912	T	T	0.0176	-0.0202027	NA
BMI	Rheumatoid arthritis	rs1260326	C	C	0.0105	0.0202027	NA
BMI	Rheumatoid arthritis	rs12629015	A	A	0.0135	0.0582689	NA
BMI	Rheumatoid arthritis	rs1266874	G	G	0.014	0.040822	NA
BMI	Rheumatoid arthritis	rs12675063	T	T	0.0156	-0.0100503	rs4416807
BMI	Rheumatoid arthritis	rs1268065	G	G	0.0102	0.0202027	NA
BMI	Rheumatoid arthritis	rs12680842	A	A	0.0133	0.0202027	rs13258769
BMI	Rheumatoid arthritis	rs12718572	C	C	0.0117	0.0202027	NA
BMI	Rheumatoid arthritis	rs12762034	C	C	0.024	0.0618754	NA
BMI	Rheumatoid arthritis	rs12779328	T	T	0.0105	0.00995033	NA
BMI	Rheumatoid arthritis	rs12881629	G	G	0.0212	0.0725707	NA
BMI	Rheumatoid arthritis	rs12888545	G	G	0.0136	0.0202027	NA
BMI	Rheumatoid arthritis	rs12905439	C	C	0.0118	-0.0198026	NA
BMI	Rheumatoid arthritis	rs12922346	C	C	0.0136	-0.0392207	NA
BMI	Rheumatoid arthritis	rs12933482	G	G	0.0186	0.0304592	NA
BMI	Rheumatoid arthritis	rs12936083	G	G	0.0139	0.0202027	NA
BMI	Rheumatoid arthritis	rs12939549	A	A	0.018	0.00995033	NA
BMI	Rheumatoid arthritis	rs1296328	A	A	0.0179	-0.0304592	NA
BMI	Rheumatoid arthritis	rs12964689	A	A	0.0203	0.0487902	NA
BMI	Rheumatoid arthritis	rs12981256	A	A	0.0142	0.00995033	NA
BMI	Rheumatoid arthritis	rs12987009	T	T	0.011	0.0100503	NA
BMI	Rheumatoid arthritis	rs13021737	G	G	0.0574	-0.00995033	NA
BMI	Rheumatoid arthritis	rs1304070	A	A	0.0126	-0.0202027	NA
BMI	Rheumatoid arthritis	rs13047416	C	C	0.0154	0.0202027	NA
BMI	Rheumatoid arthritis	rs13069244	A	A	0.0187	0.0392207	NA
BMI	Rheumatoid arthritis	rs13107325	T	T	0.047	-0.0304592	NA
BMI	Rheumatoid arthritis	rs13147390	C	C	0.0103	0.0512933	NA
BMI	Rheumatoid arthritis	rs13174863	G	G	0.0192	0.0202027	NA
BMI	Rheumatoid arthritis	rs13184896	G	G	0.0133	0.0202027	NA
BMI	Rheumatoid arthritis	rs13191362	A	A	0.0236	-0.0100503	NA
BMI	Rheumatoid arthritis	rs1320903	A	A	0.0216	0.00995033	rs9820232
BMI	Rheumatoid arthritis	rs13240600	A	A	0.0204	-0.0833816	NA
BMI	Rheumatoid arthritis	rs13250058	T	T	0.0112	0.00995033	NA
BMI	Rheumatoid arthritis	rs1327259	A	A	0.0155	0.0198026	NA
BMI	Rheumatoid arthritis	rs13288178	A	A	0.014	0.0295588	NA
BMI	Rheumatoid arthritis	rs1330052	G	G	0.0132	0.0198026	NA
BMI	Rheumatoid arthritis	rs13329567	C	C	0.0293	-0.0392207	NA
BMI	Rheumatoid arthritis	rs1371108	A	A	0.0119	-0.0100503	rs7595500
BMI	Rheumatoid arthritis	rs1372177	G	G	0.0098	-0.0202027	NA
BMI	Rheumatoid arthritis	rs1399471	G	G	0.0131	0.0295588	NA
BMI	Rheumatoid arthritis	rs1409818	T	T	0.0201	0.0198026	NA
BMI	Rheumatoid arthritis	rs1431659	A	A	0.0196	-0.0100503	NA
BMI	Rheumatoid arthritis	rs1436344	C	C	0.0141	0.0202027	NA
BMI	Rheumatoid arthritis	rs1445652	A	A	0.0123	-0.0304592	NA
BMI	Rheumatoid arthritis	rs1452075	T	T	0.0141	-0.0304592	NA
BMI	Rheumatoid arthritis	rs1465900	A	A	0.0125	0.0582689	NA
BMI	Rheumatoid arthritis	rs1477199	G	G	0.0228	0.040822	NA
BMI	Rheumatoid arthritis	rs1477887	G	G	0.0138	-0.00995033	NA
BMI	Rheumatoid arthritis	rs1492767	T	T	0.0094	-0.0202027	NA
BMI	Rheumatoid arthritis	rs1503526	C	C	0.014	0.040822	NA
BMI	Rheumatoid arthritis	rs1521527	G	G	0.0121	0.0198026	NA
BMI	Rheumatoid arthritis	rs1522569	T	T	0.0164	0.0198026	NA
BMI	Rheumatoid arthritis	rs1528435	T	T	0.0164	-0.0202027	NA
BMI	Rheumatoid arthritis	rs1535660	T	T	0.0147	-0.0100503	NA
BMI	Rheumatoid arthritis	rs156201	C	C	0.0123	-0.0198026	NA
BMI	Rheumatoid arthritis	rs1583123	A	A	0.0108	-0.0100503	NA
BMI	Rheumatoid arthritis	rs1624134	C	C	0.0101	0.0100503	NA
BMI	Rheumatoid arthritis	rs1656377	C	C	0.0099	-0.0198026	NA
BMI	Rheumatoid arthritis	rs16822990	A	A	0.0187	0.0582689	NA
BMI	Rheumatoid arthritis	rs16849710	A	A	0.0116	0.00995033	NA
BMI	Rheumatoid arthritis	rs16851483	T	T	0.0369	0.0198026	NA
BMI	Rheumatoid arthritis	rs16871902	A	A	0.0125	-0.0202027	NA
BMI	Rheumatoid arthritis	rs16889835	C	C	0.0145	-0.0295588	NA
BMI	Rheumatoid arthritis	rs16903285	C	C	0.0331	0.0304592	NA
BMI	Rheumatoid arthritis	rs17001561	A	A	0.0151	0.00995033	NA
BMI	Rheumatoid arthritis	rs17014375	G	G	0.0172	-0.0198026	NA
BMI	Rheumatoid arthritis	rs17056301	C	C	0.0118	0.0512933	NA
BMI	Rheumatoid arthritis	rs17066856	T	T	0.0385	-0.0202027	NA
BMI	Rheumatoid arthritis	rs17113297	T	T	0.0166	0.0198026	NA
BMI	Rheumatoid arthritis	rs17119937	C	C	0.0212	0.0304592	NA
BMI	Rheumatoid arthritis	rs17203016	G	G	0.015	0.0304592	NA
BMI	Rheumatoid arthritis	rs17207196	C	C	0.0221	-0.0198026	rs62477719
BMI	Rheumatoid arthritis	rs17238110	A	A	0.0353	-0.116534	NA
BMI	Rheumatoid arthritis	rs17311369	C	C	0.0104	-0.0392207	NA
BMI	Rheumatoid arthritis	rs17327461	T	T	0.0125	-0.0304592	NA
BMI	Rheumatoid arthritis	rs17405819	T	T	0.0215	-0.0304592	NA
BMI	Rheumatoid arthritis	rs17424296	G	G	0.0108	-0.0295588	NA
BMI	Rheumatoid arthritis	rs17425707	C	C	0.0167	-0.0198026	NA
BMI	Rheumatoid arthritis	rs17446257	A	A	0.0153	-0.0100503	NA
BMI	Rheumatoid arthritis	rs17499593	G	G	0.0125	0.0487902	NA
BMI	Rheumatoid arthritis	rs17513613	C	C	0.0186	0.0304592	NA
BMI	Rheumatoid arthritis	rs17535082	C	C	0.0171	-0.0198026	NA
BMI	Rheumatoid arthritis	rs17535749	A	A	0.015	0.0487902	NA
BMI	Rheumatoid arthritis	rs1759975	A	A	0.0096	0.0295588	NA
BMI	Rheumatoid arthritis	rs17636031	C	C	0.016	-0.0582689	NA
BMI	Rheumatoid arthritis	rs17663412	A	A	0.0157	0.00995033	NA
BMI	Rheumatoid arthritis	rs17710386	C	C	0.0126	0.0202027	NA
BMI	Rheumatoid arthritis	rs17724992	A	A	0.0183	0.0295588	NA
BMI	Rheumatoid arthritis	rs17767510	C	C	0.0129	0.0100503	NA
BMI	Rheumatoid arthritis	rs17789218	C	C	0.013	-0.0198026	NA
BMI	Rheumatoid arthritis	rs17806379	C	C	0.0258	-0.00995033	NA
BMI	Rheumatoid arthritis	rs1784460	A	A	0.0132	-0.0100503	NA
BMI	Rheumatoid arthritis	rs1804528	A	A	0.0109	-0.0100503	NA
BMI	Rheumatoid arthritis	rs1814170	A	A	0.0203	0.0295588	NA
BMI	Rheumatoid arthritis	rs1830074	C	C	0.0115	0.0202027	NA
BMI	Rheumatoid arthritis	rs1863652	G	G	0.0115	-0.00995033	NA
BMI	Rheumatoid arthritis	rs1884389	C	C	0.0103	-0.0198026	NA
BMI	Rheumatoid arthritis	rs1884897	G	G	0.0194	-0.0392207	NA
BMI	Rheumatoid arthritis	rs1885728	A	A	0.0108	-0.0100503	NA
BMI	Rheumatoid arthritis	rs1891216	G	G	0.0107	-0.0295588	NA
BMI	Rheumatoid arthritis	rs1896767	G	G	0.0109	0.0304592	NA
BMI	Rheumatoid arthritis	rs189843	G	G	0.0098	0.0100503	rs3095951
BMI	Rheumatoid arthritis	rs1927790	C	C	0.0148	-0.0392207	NA
BMI	Rheumatoid arthritis	rs1928295	T	T	0.0141	0.00995033	NA
BMI	Rheumatoid arthritis	rs1937433	G	G	0.0124	0.0198026	NA
BMI	Rheumatoid arthritis	rs1937684	A	A	0.0112	0.00995033	NA
BMI	Rheumatoid arthritis	rs1948080	T	T	0.0137	-0.0202027	NA
BMI	Rheumatoid arthritis	rs1951455	C	C	0.0145	0.0100503	rs7156757
BMI	Rheumatoid arthritis	rs1982441	T	T	0.0175	0.00995033	NA
BMI	Rheumatoid arthritis	rs1982725	T	T	0.0097	-0.0100503	rs62104108
BMI	Rheumatoid arthritis	rs1993709	G	G	0.0331	0.040822	NA
BMI	Rheumatoid arthritis	rs2007231	C	C	0.0104	0.0304592	NA
BMI	Rheumatoid arthritis	rs200810	T	T	0.0136	-0.0100503	NA
BMI	Rheumatoid arthritis	rs2010281	G	G	0.0161	0.0100503	NA
BMI	Rheumatoid arthritis	rs2051559	C	C	0.0176	0.0100503	NA
BMI	Rheumatoid arthritis	rs2065418	T	T	0.0166	-0.0100503	rs7928173
BMI	Rheumatoid arthritis	rs208015	T	T	0.0356	-0.0202027	NA
BMI	Rheumatoid arthritis	rs2124499	G	G	0.0123	-0.0100503	NA
BMI	Rheumatoid arthritis	rs2143253	G	G	0.0188	-0.0392207	NA
BMI	Rheumatoid arthritis	rs215634	A	A	0.0152	-0.0202027	NA
BMI	Rheumatoid arthritis	rs2162524	C	C	0.0155	-0.00995033	NA
BMI	Rheumatoid arthritis	rs2163188	C	C	0.0131	-0.0198026	NA
BMI	Rheumatoid arthritis	rs2174307	C	C	0.0121	-0.0198026	NA
BMI	Rheumatoid arthritis	rs217671	G	G	0.0144	-0.00995033	NA
BMI	Rheumatoid arthritis	rs2192158	A	A	0.0129	0.0392207	NA
BMI	Rheumatoid arthritis	rs2228213	G	G	0.0139	0.00995033	rs10947793
BMI	Rheumatoid arthritis	rs2228552	T	T	0.0127	-0.0202027	NA
BMI	Rheumatoid arthritis	rs2235564	T	T	0.0131	0.0198026	NA
BMI	Rheumatoid arthritis	rs2237403	C	C	0.0121	-0.0198026	NA
BMI	Rheumatoid arthritis	rs2242189	T	T	0.0135	0.0487902	NA
BMI	Rheumatoid arthritis	rs2246012	C	C	0.0158	0.0512933	NA
BMI	Rheumatoid arthritis	rs2257791	G	G	0.0142	-0.0392207	NA
BMI	Rheumatoid arthritis	rs2271189	G	G	0.0144	0.0304592	NA
BMI	Rheumatoid arthritis	rs2281819	T	T	0.016	0.0100503	NA
BMI	Rheumatoid arthritis	rs2283093	T	T	0.0127	-0.0304592	NA
BMI	Rheumatoid arthritis	rs2284746	C	C	0.0104	-0.0582689	NA
BMI	Rheumatoid arthritis	rs2285178	C	C	0.0112	-0.0198026	NA
BMI	Rheumatoid arthritis	rs2307111	T	T	0.0265	0.00995033	NA
BMI	Rheumatoid arthritis	rs2357760	A	A	0.0145	-0.0100503	NA
BMI	Rheumatoid arthritis	rs2365389	C	C	0.0174	0.0100503	NA
BMI	Rheumatoid arthritis	rs2367112	T	T	0.0119	0.00995033	NA
BMI	Rheumatoid arthritis	rs2425840	C	C	0.0119	0.0202027	NA
BMI	Rheumatoid arthritis	rs2429150	C	C	0.0111	0.0304592	NA
BMI	Rheumatoid arthritis	rs2479958	A	A	0.0154	0.0198026	NA
BMI	Rheumatoid arthritis	rs2481665	T	T	0.0161	0.00995033	NA
BMI	Rheumatoid arthritis	rs2543132	C	C	0.0146	0.0202027	NA
BMI	Rheumatoid arthritis	rs2600226	C	C	0.0116	-0.00995033	NA
BMI	Rheumatoid arthritis	rs2605603	G	G	0.0103	-0.0295588	NA
BMI	Rheumatoid arthritis	rs2608703	A	A	0.0142	-0.0202027	NA
BMI	Rheumatoid arthritis	rs2612576	T	T	0.011	0.0304592	NA
BMI	Rheumatoid arthritis	rs262130	T	T	0.0127	-0.0100503	NA
BMI	Rheumatoid arthritis	rs2694047	G	G	0.0188	-0.0100503	rs2223058
BMI	Rheumatoid arthritis	rs273504	G	G	0.0153	-0.0198026	NA
BMI	Rheumatoid arthritis	rs2744974	T	T	0.0249	0.0392207	NA
BMI	Rheumatoid arthritis	rs2791653	A	A	0.0141	0.00995033	rs2748876
BMI	Rheumatoid arthritis	rs2820311	G	G	0.0235	0.0100503	NA
BMI	Rheumatoid arthritis	rs2832283	A	A	0.0115	-0.0100503	NA
BMI	Rheumatoid arthritis	rs28350	A	A	0.0177	0.0198026	NA
BMI	Rheumatoid arthritis	rs2836964	T	T	0.011	-0.0100503	NA
BMI	Rheumatoid arthritis	rs2861683	A	A	0.0144	-0.0100503	rs10196304
BMI	Rheumatoid arthritis	rs287104	A	A	0.0115	0.0198026	NA
BMI	Rheumatoid arthritis	rs2875762	C	C	0.0139	-0.0198026	NA
BMI	Rheumatoid arthritis	rs2885415	G	G	0.0158	0.0202027	NA
BMI	Rheumatoid arthritis	rs2907948	G	G	0.0141	-0.0487902	NA
BMI	Rheumatoid arthritis	rs2931434	C	C	0.0104	-0.0295588	NA
BMI	Rheumatoid arthritis	rs294704	G	G	0.0113	-0.0295588	NA
BMI	Rheumatoid arthritis	rs326889	C	C	0.0129	0.0100503	NA
BMI	Rheumatoid arthritis	rs329651	T	T	0.0164	0.0392207	NA
BMI	Rheumatoid arthritis	rs331966	C	C	0.0112	0.0304592	NA
BMI	Rheumatoid arthritis	rs339991	G	G	0.0124	0.0100503	NA
BMI	Rheumatoid arthritis	rs349088	C	C	0.0128	0.0100503	NA
BMI	Rheumatoid arthritis	rs355777	C	C	0.0153	-0.00995033	NA
BMI	Rheumatoid arthritis	rs3731695	C	C	0.0116	0.0202027	NA
BMI	Rheumatoid arthritis	rs3732084	C	C	0.0107	0.0512933	NA
BMI	Rheumatoid arthritis	rs3736485	A	A	0.0134	-0.0100503	NA
BMI	Rheumatoid arthritis	rs3749897	T	T	0.0122	0.0295588	NA
BMI	Rheumatoid arthritis	rs3754963	A	A	0.0123	-0.040822	NA
BMI	Rheumatoid arthritis	rs3764835	G	G	0.0141	-0.0676586	NA
BMI	Rheumatoid arthritis	rs3800229	T	T	0.0175	-0.0100503	rs9400241
BMI	Rheumatoid arthritis	rs3803286	A	A	0.0181	0.0198026	NA
BMI	Rheumatoid arthritis	rs3806572	G	G	0.0145	0.0100503	NA
BMI	Rheumatoid arthritis	rs3807645	G	G	0.0166	-0.0198026	NA
BMI	Rheumatoid arthritis	rs380857	C	C	0.0151	0.0512933	NA
BMI	Rheumatoid arthritis	rs3814883	T	T	0.0232	0.0198026	NA
BMI	Rheumatoid arthritis	rs3829849	T	T	0.0098	0.00995033	NA
BMI	Rheumatoid arthritis	rs38314	G	G	0.012	-0.0295588	NA
BMI	Rheumatoid arthritis	rs3844598	G	G	0.0095	-0.0198026	NA
BMI	Rheumatoid arthritis	rs3902951	G	G	0.0134	0.0304592	NA
BMI	Rheumatoid arthritis	rs391300	T	T	0.0119	0.0198026	NA
BMI	Rheumatoid arthritis	rs3977755	C	C	0.0135	0.0202027	NA
BMI	Rheumatoid arthritis	rs40067	G	G	0.0266	0.0202027	NA
BMI	Rheumatoid arthritis	rs4012234	G	G	0.0141	-0.00995033	NA
BMI	Rheumatoid arthritis	rs4148155	A	A	0.0188	0.0295588	NA
BMI	Rheumatoid arthritis	rs4151664	T	T	0.02	-0.494296	NA
BMI	Rheumatoid arthritis	rs4237643	T	T	0.0223	-0.0202027	NA
BMI	Rheumatoid arthritis	rs427943	C	C	0.017	0.0100503	NA
BMI	Rheumatoid arthritis	rs4358081	C	C	0.0097	0.040822	NA
BMI	Rheumatoid arthritis	rs4414033	A	A	0.0129	0.0295588	NA
BMI	Rheumatoid arthritis	rs4430672	T	T	0.0127	0.0295588	NA
BMI	Rheumatoid arthritis	rs4482463	C	C	0.0331	0.0618754	NA
BMI	Rheumatoid arthritis	rs4500930	T	T	0.0156	0.0295588	NA
BMI	Rheumatoid arthritis	rs4516268	C	C	0.0217	-0.00995033	NA
BMI	Rheumatoid arthritis	rs4518345	G	G	0.0117	-0.0295588	NA
BMI	Rheumatoid arthritis	rs4556997	A	A	0.0197	-0.0725707	NA
BMI	Rheumatoid arthritis	rs4589691	G	G	0.0141	0.0392207	NA
BMI	Rheumatoid arthritis	rs4639527	G	G	0.0172	-0.00995033	rs2724866
BMI	Rheumatoid arthritis	rs4653017	T	T	0.0122	0.0100503	rs942485
BMI	Rheumatoid arthritis	rs4660443	T	T	0.0164	-0.0100503	NA
BMI	Rheumatoid arthritis	rs4671328	T	T	0.0219	-0.0100503	NA
BMI	Rheumatoid arthritis	rs4713436	C	C	0.0133	0.139262	NA
BMI	Rheumatoid arthritis	rs4722398	T	T	0.0158	0.076961	NA
BMI	Rheumatoid arthritis	rs4740619	T	T	0.0186	0.0582689	NA
BMI	Rheumatoid arthritis	rs4757144	A	A	0.0169	-0.0100503	NA
BMI	Rheumatoid arthritis	rs4783830	G	G	0.0105	0.0202027	NA
BMI	Rheumatoid arthritis	rs4786903	G	G	0.0125	0.0202027	NA
BMI	Rheumatoid arthritis	rs4800191	C	C	0.0103	-0.0392207	NA
BMI	Rheumatoid arthritis	rs4801117	A	A	0.0104	0.0295588	NA
BMI	Rheumatoid arthritis	rs4818225	G	G	0.0117	0.0100503	NA
BMI	Rheumatoid arthritis	rs4820408	T	T	0.0151	-0.0202027	NA
BMI	Rheumatoid arthritis	rs4851029	G	G	0.0121	0.0202027	NA
BMI	Rheumatoid arthritis	rs4858193	T	T	0.0129	0.00995033	NA
BMI	Rheumatoid arthritis	rs4864201	T	T	0.0141	0.00995033	NA
BMI	Rheumatoid arthritis	rs4880341	C	C	0.0118	-0.00995033	NA
BMI	Rheumatoid arthritis	rs491711	A	A	0.0115	0.0198026	NA
BMI	Rheumatoid arthritis	rs4929923	C	C	0.0181	-0.00995033	rs11042018
BMI	Rheumatoid arthritis	rs4937870	A	A	0.0109	-0.0304592	NA
BMI	Rheumatoid arthritis	rs4952843	A	A	0.0131	-0.0100503	NA
BMI	Rheumatoid arthritis	rs4954638	A	A	0.0118	-0.0202027	NA
BMI	Rheumatoid arthritis	rs4981693	A	A	0.0206	0.0676586	NA
BMI	Rheumatoid arthritis	rs4986044	C	C	0.0164	-0.0487902	NA
BMI	Rheumatoid arthritis	rs538579	C	C	0.0137	-0.0582689	NA
BMI	Rheumatoid arthritis	rs543874	G	G	0.0475	-0.0392207	NA
BMI	Rheumatoid arthritis	rs559231	T	T	0.0135	-0.0100503	NA
BMI	Rheumatoid arthritis	rs577525	C	C	0.0166	0.040822	NA
BMI	Rheumatoid arthritis	rs592483	C	C	0.0147	-0.0100503	rs609581
BMI	Rheumatoid arthritis	rs6011457	T	T	0.0116	0.0100503	NA
BMI	Rheumatoid arthritis	rs6050446	G	G	0.0343	0.0100503	NA
BMI	Rheumatoid arthritis	rs621042	C	C	0.0107	-0.00995033	NA
BMI	Rheumatoid arthritis	rs6265	C	C	0.0412	-0.0198026	NA
BMI	Rheumatoid arthritis	rs629443	T	T	0.0116	0.0198026	NA
BMI	Rheumatoid arthritis	rs6443750	C	C	0.0148	0.040822	NA
BMI	Rheumatoid arthritis	rs6448587	A	A	0.0167	0.0295588	NA
BMI	Rheumatoid arthritis	rs645040	T	T	0.0171	-0.0100503	NA
BMI	Rheumatoid arthritis	rs6461115	A	A	0.0144	0.0295588	NA
BMI	Rheumatoid arthritis	rs6471941	A	A	0.0156	-0.00995033	rs28697127
BMI	Rheumatoid arthritis	rs6500208	A	A	0.014	0.0392207	NA
BMI	Rheumatoid arthritis	rs6512302	C	C	0.0142	0.0512933	NA
BMI	Rheumatoid arthritis	rs6545714	G	G	0.0191	0.0202027	NA
BMI	Rheumatoid arthritis	rs6551278	C	C	0.0181	-0.0198026	NA
BMI	Rheumatoid arthritis	rs6556301	G	G	0.0111	-0.0198026	NA
BMI	Rheumatoid arthritis	rs657452	A	A	0.0188	0.00995033	NA
BMI	Rheumatoid arthritis	rs6587552	A	A	0.0173	-0.0202027	NA
BMI	Rheumatoid arthritis	rs6591407	C	C	0.0118	0.0202027	NA
BMI	Rheumatoid arthritis	rs6593688	G	G	0.0137	-0.0295588	NA
BMI	Rheumatoid arthritis	rs6595205	C	C	0.0114	0.0304592	NA
BMI	Rheumatoid arthritis	rs663129	A	A	0.0545	-0.0100503	NA
BMI	Rheumatoid arthritis	rs6673081	T	T	0.01	0.0392207	NA
BMI	Rheumatoid arthritis	rs6692586	A	A	0.0192	0.00995033	NA
BMI	Rheumatoid arthritis	rs6712	C	C	0.0138	-0.0582689	NA
BMI	Rheumatoid arthritis	rs6734537	C	C	0.0133	0.0512933	NA
BMI	Rheumatoid arthritis	rs6764533	A	A	0.0116	0.0487902	NA
BMI	Rheumatoid arthritis	rs676749	T	T	0.0104	-0.0198026	NA
BMI	Rheumatoid arthritis	rs6772756	A	A	0.0104	-0.0100503	NA
BMI	Rheumatoid arthritis	rs6781254	T	T	0.0112	-0.0202027	NA
BMI	Rheumatoid arthritis	rs6792696	A	A	0.0104	-0.0304592	NA
BMI	Rheumatoid arthritis	rs6804842	G	G	0.0156	-0.0198026	NA
BMI	Rheumatoid arthritis	rs6812882	C	C	0.0113	-0.0295588	NA
BMI	Rheumatoid arthritis	rs6985109	G	G	0.0177	0.0304592	NA
BMI	Rheumatoid arthritis	rs7025938	G	G	0.0166	0.00995033	NA
BMI	Rheumatoid arthritis	rs7084454	A	A	0.0193	-0.040822	NA
BMI	Rheumatoid arthritis	rs7102454	C	C	0.0158	-0.00995033	NA
BMI	Rheumatoid arthritis	rs7117238	G	G	0.0131	-0.0487902	NA
BMI	Rheumatoid arthritis	rs7124681	A	A	0.0263	0.0295588	NA
BMI	Rheumatoid arthritis	rs7138803	A	A	0.03	-0.0202027	NA
BMI	Rheumatoid arthritis	rs7144011	T	T	0.0282	0.0295588	NA
BMI	Rheumatoid arthritis	rs7172627	G	G	0.0117	0.0100503	rs8029946
BMI	Rheumatoid arthritis	rs7173441	A	A	0.0119	-0.0100503	NA
BMI	Rheumatoid arthritis	rs7181498	T	T	0.0163	0.00995033	NA
BMI	Rheumatoid arthritis	rs7196720	T	T	0.0129	-0.0100503	NA
BMI	Rheumatoid arthritis	rs7206608	G	G	0.0132	-0.0100503	NA
BMI	Rheumatoid arthritis	rs7222349	A	A	0.0115	0.0198026	NA
BMI	Rheumatoid arthritis	rs7249149	A	A	0.0124	0.00995033	NA
BMI	Rheumatoid arthritis	rs7313220	A	A	0.0122	0.0295588	NA
BMI	Rheumatoid arthritis	rs7313924	C	C	0.0101	-0.00995033	NA
BMI	Rheumatoid arthritis	rs7318817	C	C	0.0155	-0.076961	NA
BMI	Rheumatoid arthritis	rs7334078	T	T	0.0121	-0.040822	NA
BMI	Rheumatoid arthritis	rs7488867	C	C	0.0204	0.0512933	NA
BMI	Rheumatoid arthritis	rs7498665	G	G	0.0271	0.0618754	NA
BMI	Rheumatoid arthritis	rs7503597	T	T	0.0134	0.0582689	NA
BMI	Rheumatoid arthritis	rs7512146	G	G	0.0094	0.0304592	NA
BMI	Rheumatoid arthritis	rs7550711	T	T	0.0649	-0.0943107	NA
BMI	Rheumatoid arthritis	rs7551507	C	C	0.0184	0.0304592	NA
BMI	Rheumatoid arthritis	rs7557796	T	T	0.016	-0.00995033	rs11127047
BMI	Rheumatoid arthritis	rs756717	G	G	0.0148	-0.0295588	NA
BMI	Rheumatoid arthritis	rs7568228	G	G	0.0102	0.0392207	NA
BMI	Rheumatoid arthritis	rs7599312	G	G	0.0186	0.0304592	NA
BMI	Rheumatoid arthritis	rs7615297	C	C	0.0149	0.0100503	NA
BMI	Rheumatoid arthritis	rs7626079	T	T	0.011	0.00995033	NA
BMI	Rheumatoid arthritis	rs7640424	C	C	0.0136	-0.00995033	NA
BMI	Rheumatoid arthritis	rs765875	C	C	0.0121	0.0304592	NA
BMI	Rheumatoid arthritis	rs7683836	G	G	0.0114	0.0202027	NA
BMI	Rheumatoid arthritis	rs7685048	C	C	0.0101	0.0304592	NA
BMI	Rheumatoid arthritis	rs768840	A	A	0.0114	-0.0202027	NA
BMI	Rheumatoid arthritis	rs769449	G	G	0.0254	-0.0198026	NA
BMI	Rheumatoid arthritis	rs7694732	A	A	0.0099	0.0487902	NA
BMI	Rheumatoid arthritis	rs7703576	C	C	0.0103	0.0202027	NA
BMI	Rheumatoid arthritis	rs7704281	A	A	0.0271	-0.0833816	NA
BMI	Rheumatoid arthritis	rs7715256	G	G	0.0166	-0.00995033	NA
BMI	Rheumatoid arthritis	rs7724675	G	G	0.0119	0.0100503	NA
BMI	Rheumatoid arthritis	rs7730004	T	T	0.0148	-0.0202027	NA
BMI	Rheumatoid arthritis	rs7730898	A	A	0.0168	0.0198026	NA
BMI	Rheumatoid arthritis	rs774246	G	G	0.0153	-0.076961	NA
BMI	Rheumatoid arthritis	rs775724	A	A	0.0106	-0.040822	NA
BMI	Rheumatoid arthritis	rs7761673	T	T	0.0126	-0.0198026	NA
BMI	Rheumatoid arthritis	rs7788008	G	G	0.0157	-0.0100503	rs12537134
BMI	Rheumatoid arthritis	rs7819514	G	G	0.0107	0.0618754	NA
BMI	Rheumatoid arthritis	rs7844647	T	T	0.0123	-0.0100503	NA
BMI	Rheumatoid arthritis	rs7869771	A	A	0.014	-0.040822	NA
BMI	Rheumatoid arthritis	rs7871866	C	C	0.0187	0.105361	NA
BMI	Rheumatoid arthritis	rs7899106	G	G	0.0331	0.0618754	NA
BMI	Rheumatoid arthritis	rs7903146	C	C	0.0181	0.0512933	NA
BMI	Rheumatoid arthritis	rs7925214	T	T	0.0147	0.0198026	NA
BMI	Rheumatoid arthritis	rs7933205	G	G	0.0116	0.0100503	rs7941507
BMI	Rheumatoid arthritis	rs7983065	C	C	0.0148	-0.00995033	NA
BMI	Rheumatoid arthritis	rs8036040	A	A	0.0109	0.0198026	NA
BMI	Rheumatoid arthritis	rs8065336	C	C	0.012	0.0304592	NA
BMI	Rheumatoid arthritis	rs8071182	A	A	0.0133	0.0295588	NA
BMI	Rheumatoid arthritis	rs8097672	T	T	0.02	0.0100503	NA
BMI	Rheumatoid arthritis	rs8123881	G	G	0.0196	-0.0198026	NA
BMI	Rheumatoid arthritis	rs818524	C	C	0.0106	0.0202027	NA
BMI	Rheumatoid arthritis	rs8192675	C	C	0.0152	0.0100503	NA
BMI	Rheumatoid arthritis	rs825688	C	C	0.0095	-0.0198026	NA
BMI	Rheumatoid arthritis	rs852056	T	T	0.0128	0.00995033	NA
BMI	Rheumatoid arthritis	rs865809	A	A	0.0127	-0.0100503	NA
BMI	Rheumatoid arthritis	rs872281	C	C	0.0151	0.0100503	NA
BMI	Rheumatoid arthritis	rs876605	A	A	0.0108	0.00995033	NA
BMI	Rheumatoid arthritis	rs879620	T	T	0.0231	-0.0202027	NA
BMI	Rheumatoid arthritis	rs895330	C	C	0.0201	0.0202027	NA
BMI	Rheumatoid arthritis	rs901630	C	C	0.0146	0.0202027	NA
BMI	Rheumatoid arthritis	rs902695	G	G	0.0103	-0.0295588	NA
BMI	Rheumatoid arthritis	rs9288754	C	C	0.0096	-0.0295588	NA
BMI	Rheumatoid arthritis	rs9294260	A	A	0.0147	0.00995033	NA
BMI	Rheumatoid arthritis	rs9300422	A	A	0.0103	0.00995033	NA
BMI	Rheumatoid arthritis	rs930295	A	A	0.0211	0.0295588	NA
BMI	Rheumatoid arthritis	rs9304665	A	A	0.0229	-0.0100503	NA
BMI	Rheumatoid arthritis	rs934224	T	T	0.0107	-0.040822	NA
BMI	Rheumatoid arthritis	rs9362662	A	A	0.0112	-0.0304592	NA
BMI	Rheumatoid arthritis	rs9367368	T	T	0.0121	0.0198026	NA
BMI	Rheumatoid arthritis	rs9375702	C	C	0.0115	-0.00995033	NA
BMI	Rheumatoid arthritis	rs9382285	G	G	0.023	-0.0295588	NA
BMI	Rheumatoid arthritis	rs9408882	G	G	0.0093	0.0100503	NA
BMI	Rheumatoid arthritis	rs9458814	C	C	0.0115	0.0202027	NA
BMI	Rheumatoid arthritis	rs946824	T	T	0.0206	-0.0198026	rs6661818
BMI	Rheumatoid arthritis	rs947612	G	G	0.0116	0.0100503	NA
BMI	Rheumatoid arthritis	rs9478496	C	C	0.0152	0.0100503	NA
BMI	Rheumatoid arthritis	rs9522285	A	A	0.0127	-0.0512933	NA
BMI	Rheumatoid arthritis	rs9569777	G	G	0.0192	-0.00995033	NA
BMI	Rheumatoid arthritis	rs9599161	T	T	0.01	0.00995033	NA
BMI	Rheumatoid arthritis	rs9615905	T	T	0.011	0.0198026	NA
BMI	Rheumatoid arthritis	rs962796	T	T	0.0148	0.0392207	NA
BMI	Rheumatoid arthritis	rs9650755	G	G	0.0154	0.0100503	NA
BMI	Rheumatoid arthritis	rs9688431	T	T	0.0231	0.0198026	NA
BMI	Rheumatoid arthritis	rs977747	T	T	0.0169	-0.0618754	NA
BMI	Rheumatoid arthritis	rs9783858	T	T	0.0091	-0.0202027	NA
BMI	Rheumatoid arthritis	rs9806742	A	A	0.0208	-0.0304592	NA
BMI	Rheumatoid arthritis	rs9827823	T	T	0.0193	-0.040822	NA
BMI	Rheumatoid arthritis	rs9845966	T	T	0.0105	-0.0100503	NA
BMI	Rheumatoid arthritis	rs987237	G	G	0.0409	0.0304592	NA
BMI	Rheumatoid arthritis	rs9927848	C	C	0.0122	-0.00995033	NA
BMI	Rheumatoid arthritis	rs9951619	G	G	0.0156	-0.00995033	NA
BMI	Rheumatoid arthritis	rs998732	A	A	0.0171	-0.0833816	NA
BMI	Rheumatoid arthritis	rs9989141	T	T	0.0162	0.00995033	NA
BMI	Rheumatoid arthritis	rs999889	G	G	0.0108	-0.0295588	NA
Education (Lee)	BMI	rs10006235	C	C	0.0093	0.0024	rs6832053
Education (Lee)	BMI	rs10009513	A	A	0.0088	-0.0095	rs7678850
Education (Lee)	BMI	rs10021733	C	C	0.0164	-0.0106	rs7695696
Education (Lee)	BMI	rs10032941	C	C	0.008	0.0019	rs11934015
Education (Lee)	BMI	rs10041403	T	T	0.0151	-0.0043	NA
Education (Lee)	BMI	rs10042828	G	G	0.0145	-0.0038	NA
Education (Lee)	BMI	rs10046069	A	A	0.0127	0.006	rs10473925
Education (Lee)	BMI	rs10057590	A	A	0.0106	-0.0124	NA
Education (Lee)	BMI	rs10061420	A	A	0.0082	0.0014	NA
Education (Lee)	BMI	rs1007731	C	C	0.0143	0.0038	NA
Education (Lee)	BMI	rs10080647	A	A	0.0124	0.0029	NA
Education (Lee)	BMI	rs1009470	T	T	0.0086	0.0038	NA
Education (Lee)	BMI	rs10098073	C	C	0.0091	0.0073	NA
Education (Lee)	BMI	rs10145520	G	G	0.0122	-0.0077	rs8013500
Education (Lee)	BMI	rs10166286	T	T	0.0151	-0.0022	rs17024489
Education (Lee)	BMI	rs10169002	G	G	0.008	0.0028	NA
Education (Lee)	BMI	rs10181071	A	A	0.0102	-0.0038	NA
Education (Lee)	BMI	rs10189857	A	A	0.0158	-0.0064	NA
Education (Lee)	BMI	rs10192369	G	G	0.0078	-0.0015	NA
Education (Lee)	BMI	rs10192834	T	T	0.0083	0.0023	NA
Education (Lee)	BMI	rs10204051	G	G	0.0101	-0.0071	NA
Education (Lee)	BMI	rs10205057	T	T	0.009	-0.0004	rs7608891
Education (Lee)	BMI	rs10208	T	T	0.0091	0.0093	NA
Education (Lee)	BMI	rs1024268	C	C	0.0084	0.0034	rs4298684
Education (Lee)	BMI	rs1035578	G	G	0.0094	-0.0032	NA
Education (Lee)	BMI	rs10444280	T	T	0.01	-0.0013	rs10768668
Education (Lee)	BMI	rs10460095	G	G	0.0124	-0.0073	rs4800617
Education (Lee)	BMI	rs10480450	A	A	0.0158	-0.0029	NA
Education (Lee)	BMI	rs10496091	G	G	0.0131	-0.0037	NA
Education (Lee)	BMI	rs10509251	C	C	0.0093	-0.0033	NA
Education (Lee)	BMI	rs10515007	T	T	0.0143	0.0033	NA
Education (Lee)	BMI	rs1051860	G	G	0.0079	-0.0041	NA
Education (Lee)	BMI	rs10519504	T	T	0.0119	0.0124	rs11723251
Education (Lee)	BMI	rs1054442	C	C	0.0136	0.0103	NA
Education (Lee)	BMI	rs1066769	G	G	0.023	0.0032	NA
Education (Lee)	BMI	rs10748841	G	G	0.0111	0.0011	rs1163073
Education (Lee)	BMI	rs10750539	G	G	0.0095	0.0048	NA
Education (Lee)	BMI	rs10761202	T	T	0.0088	-0.0027	rs10992698
Education (Lee)	BMI	rs10761251	A	A	0.0113	-0.0133	rs3750358
Education (Lee)	BMI	rs10773208	C	C	0.011	0.0202	rs1473553
Education (Lee)	BMI	rs10782651	C	C	0.0082	-0.0125	NA
Education (Lee)	BMI	rs10783243	G	G	0.0092	0.0015	NA
Education (Lee)	BMI	rs10793903	A	A	0.0126	0.0029	rs11243629
Education (Lee)	BMI	rs10795831	G	G	0.0099	-0.0035	NA
Education (Lee)	BMI	rs10798888	G	G	0.014	-0.0119	NA
Education (Lee)	BMI	rs10799615	G	G	0.0089	-0.0059	NA
Education (Lee)	BMI	rs10805383	G	G	0.0103	-0.0133	NA
Education (Lee)	BMI	rs10810099	G	G	0.0146	-0.0057	NA
Education (Lee)	BMI	rs10810145	A	A	0.0078	-0.0068	rs12378429
Education (Lee)	BMI	rs10831656	T	T	0.009	-0.0024	NA
Education (Lee)	BMI	rs10844179	A	A	0.0104	-0.0085	rs3748276
Education (Lee)	BMI	rs10845051	A	A	0.0083	-0.0018	NA
Education (Lee)	BMI	rs10875121	C	C	0.0174	-0.0139	NA
Education (Lee)	BMI	rs10877283	T	T	0.0085	-0.0013	NA
Education (Lee)	BMI	rs10879676	C	C	0.0083	-0.0025	NA
Education (Lee)	BMI	rs10886012	C	C	0.0078	-0.0086	rs6585419
Education (Lee)	BMI	rs10892807	T	T	0.0109	-0.0058	rs687910
Education (Lee)	BMI	rs10899282	A	A	0.014	-0.013	rs10899283
Education (Lee)	BMI	rs10928190	C	C	0.0087	0.0001	NA
Education (Lee)	BMI	rs10931821	T	T	0.0141	0.0014	rs1455349
Education (Lee)	BMI	rs10937240	C	C	0.0123	0.0264	rs1356291
Education (Lee)	BMI	rs10940921	T	T	0.0111	0.0004	NA
Education (Lee)	BMI	rs10943588	A	A	0.0084	-0.0082	rs9352663
Education (Lee)	BMI	rs10947439	T	T	0.009	-0.0006	NA
Education (Lee)	BMI	rs10949263	G	G	0.0091	-0.0034	rs6925263
Education (Lee)	BMI	rs10974256	G	G	0.0093	0.0015	NA
Education (Lee)	BMI	rs10979613	C	C	0.0117	-0.0004	NA
Education (Lee)	BMI	rs10985402	T	T	0.0089	-0.0015	NA
Education (Lee)	BMI	rs10995639	T	T	0.0078	-0.003	rs10822219
Education (Lee)	BMI	rs11003463	T	T	0.0091	-0.0002	rs4576765
Education (Lee)	BMI	rs11021432	A	A	0.0103	0.0004	rs10765789
Education (Lee)	BMI	rs11023764	A	A	0.0091	0.0015	rs7122245
Education (Lee)	BMI	rs11030084	T	T	0.0106	-0.0392	NA
Education (Lee)	BMI	rs11030102	C	C	0.0101	-0.0288	NA
Education (Lee)	BMI	rs1106090	A	A	0.0094	-0.0127	NA
Education (Lee)	BMI	rs11076962	T	T	0.0086	-0.0037	NA
Education (Lee)	BMI	rs11081529	T	T	0.0126	-0.0016	NA
Education (Lee)	BMI	rs11082011	T	T	0.0194	0.0022	NA
Education (Lee)	BMI	rs11100237	G	G	0.0101	-0.0018	NA
Education (Lee)	BMI	rs11115056	A	A	0.0187	-0.0138	NA
Education (Lee)	BMI	rs11121177	A	A	0.0151	-0.0063	rs1443929
Education (Lee)	BMI	rs11130380	T	T	0.009	0.0052	NA
Education (Lee)	BMI	rs11138947	T	T	0.0105	0.0041	NA
Education (Lee)	BMI	rs11155813	C	C	0.0129	-0.0017	NA
Education (Lee)	BMI	rs11157931	C	C	0.0139	0.0005	rs8006875
Education (Lee)	BMI	rs11158800	G	G	0.0091	-0.0076	NA
Education (Lee)	BMI	rs1117152	T	T	0.0106	-0.007	NA
Education (Lee)	BMI	rs11174399	A	A	0.0111	-0.0008	NA
Education (Lee)	BMI	rs111821073	T	T	0.0124	-0.0077	rs10122107
Education (Lee)	BMI	rs11190955	C	C	0.0083	0.0068	NA
Education (Lee)	BMI	rs1120924	T	T	0.0108	-0.0048	NA
Education (Lee)	BMI	rs11209894	A	A	0.0119	-0.004	rs4660516
Education (Lee)	BMI	rs11210228	G	G	0.0105	0.0032	rs4523481
Education (Lee)	BMI	rs11210400	A	A	0.012	0.0032	NA
Education (Lee)	BMI	rs11211123	A	A	0.0104	-0.0058	rs11211124
Education (Lee)	BMI	rs11213482	G	G	0.0106	-0.0016	NA
Education (Lee)	BMI	rs112603734	C	C	0.0131	-0.0018	rs1384543
Education (Lee)	BMI	rs11265191	T	T	0.0083	0	NA
Education (Lee)	BMI	rs113520408	A	A	0.0155	-0.0031	rs1043595
Education (Lee)	BMI	rs113615161	C	C	0.0123	-0.0112	rs12673776
Education (Lee)	BMI	rs1146079	G	G	0.0087	-0.0032	NA
Education (Lee)	BMI	rs11542663	A	A	0.0112	-0.0065	rs9387621
Education (Lee)	BMI	rs11588857	A	A	0.0199	-0.0024	NA
Education (Lee)	BMI	rs11592299	A	A	0.0097	-0.0105	rs3808937
Education (Lee)	BMI	rs11598765	G	G	0.0106	0.0004	rs10466086
Education (Lee)	BMI	rs11599236	C	C	0.0106	-0.0079	NA
Education (Lee)	BMI	rs11620355	A	A	0.0182	-0.0056	rs17643188
Education (Lee)	BMI	rs11623285	G	G	0.0135	0.0001	NA
Education (Lee)	BMI	rs11644446	A	A	0.0117	-0.0043	NA
Education (Lee)	BMI	rs11663602	C	C	0.013	-0.0044	NA
Education (Lee)	BMI	rs11663678	C	C	0.0121	-0.0126	NA
Education (Lee)	BMI	rs11675476	C	C	0.0127	-0.0046	NA
Education (Lee)	BMI	rs11687736	T	T	0.0105	0.0003	rs10933068
Education (Lee)	BMI	rs11693885	G	G	0.0091	-0.0029	NA
Education (Lee)	BMI	rs11703948	G	G	0.0168	-0.0091	rs11704277
Education (Lee)	BMI	rs1171040	G	G	0.0113	-0.0052	NA
Education (Lee)	BMI	rs11716398	A	A	0.0159	0.013	rs6779819
Education (Lee)	BMI	rs11724690	T	T	0.0093	0.0006	NA
Education (Lee)	BMI	rs11732160	A	A	0.0105	-0.0074	NA
Education (Lee)	BMI	rs11732657	G	G	0.0126	-0.0056	rs1569217
Education (Lee)	BMI	rs11736863	A	A	0.0142	0.002	rs10805248
Education (Lee)	BMI	rs11765387	T	T	0.0086	-0.0095	rs4723159
Education (Lee)	BMI	rs11774212	T	T	0.0128	0.0003	rs10108150
Education (Lee)	BMI	rs11789013	T	T	0.0106	0.002	NA
Education (Lee)	BMI	rs118040169	G	G	0.0248	0.0133	rs16978854
Education (Lee)	BMI	rs11845781	C	C	0.0079	-0.0015	NA
Education (Lee)	BMI	rs11871429	A	A	0.0128	-0.0045	NA
Education (Lee)	BMI	rs11876620	T	T	0.0143	0.0147	NA
Education (Lee)	BMI	rs11894424	A	A	0.0209	-0.012	NA
Education (Lee)	BMI	rs11917701	G	G	0.0087	0.0016	NA
Education (Lee)	BMI	rs11919835	C	C	0.0089	0.0009	NA
Education (Lee)	BMI	rs1196760	C	C	0.0139	-0.0118	NA
Education (Lee)	BMI	rs12028010	T	T	0.0164	-0.0013	NA
Education (Lee)	BMI	rs12076635	C	C	0.0207	-0.0005	rs2842194
Education (Lee)	BMI	rs12113634	T	T	0.0088	-0.0006	NA
Education (Lee)	BMI	rs12123293	T	T	0.0086	-0.0014	NA
Education (Lee)	BMI	rs12126231	A	A	0.0095	-0.0067	rs2064605
Education (Lee)	BMI	rs12145078	T	T	0.0127	-0.0083	rs12145083
Education (Lee)	BMI	rs12151248	C	C	0.0149	0.0063	NA
Education (Lee)	BMI	rs12170452	A	A	0.0105	-0.004	NA
Education (Lee)	BMI	rs12234369	A	A	0.0087	-0.0057	NA
Education (Lee)	BMI	rs12238011	C	C	0.0141	-0.0032	NA
Education (Lee)	BMI	rs12325727	A	A	0.0088	-0.0079	rs4794003
Education (Lee)	BMI	rs12332731	A	A	0.0135	0.0034	rs6890998
Education (Lee)	BMI	rs12342546	G	G	0.0128	-0.0021	NA
Education (Lee)	BMI	rs12375949	C	C	0.0138	-0.0076	NA
Education (Lee)	BMI	rs12405889	G	G	0.0098	0.0067	NA
Education (Lee)	BMI	rs12431682	C	C	0.0093	0.0112	NA
Education (Lee)	BMI	rs12438177	A	A	0.0093	-0.0005	NA
Education (Lee)	BMI	rs12453682	T	T	0.0102	-0.0021	NA
Education (Lee)	BMI	rs1245829	T	T	0.0099	0.0034	NA
Education (Lee)	BMI	rs12467175	C	C	0.0081	-0.0079	rs17235156
Education (Lee)	BMI	rs12468040	T	T	0.0137	-0.0095	rs12998046
Education (Lee)	BMI	rs12478156	T	T	0.0108	-0.0041	NA
Education (Lee)	BMI	rs12503522	C	C	0.0113	-0.0036	NA
Education (Lee)	BMI	rs12506221	G	G	0.013	-0.007	rs787364
Education (Lee)	BMI	rs12516990	G	G	0.0099	-0.0037	NA
Education (Lee)	BMI	rs12519073	C	C	0.0107	-0.0048	NA
Education (Lee)	BMI	rs12524795	T	T	0.0102	-0.0056	rs1328688
Education (Lee)	BMI	rs12571549	A	A	0.0151	-0.006	NA
Education (Lee)	BMI	rs12574281	C	C	0.008	0.0003	rs7947194
Education (Lee)	BMI	rs12591647	C	C	0.0152	-0.0112	rs2060454
Education (Lee)	BMI	rs12601380	C	C	0.0082	-0.0161	NA
Education (Lee)	BMI	rs12602286	T	T	0.016	-0.0048	NA
Education (Lee)	BMI	rs12613500	C	C	0.0098	-0.0072	NA
Education (Lee)	BMI	rs12614263	A	A	0.0083	-0.001	rs4850045
Education (Lee)	BMI	rs12646216	T	T	0.0084	-0.0043	rs12649389
Education (Lee)	BMI	rs12646523	C	C	0.0132	-0.0083	NA
Education (Lee)	BMI	rs12670376	A	A	0.0092	-0.007	NA
Education (Lee)	BMI	rs1267062	C	C	0.0113	0.0011	rs1267032
Education (Lee)	BMI	rs12682775	C	C	0.0119	-0.0012	NA
Education (Lee)	BMI	rs12709186	G	G	0.0091	0.0001	rs12924145
Education (Lee)	BMI	rs12712269	C	C	0.0107	-0.0063	rs1034816
Education (Lee)	BMI	rs12761729	C	C	0.0098	-0.0079	rs12770664
Education (Lee)	BMI	rs12789313	T	T	0.0092	-0.0032	rs4923233
Education (Lee)	BMI	rs12790196	C	C	0.0101	-0.0051	rs7936998
Education (Lee)	BMI	rs12810587	T	T	0.0094	0.0115	NA
Education (Lee)	BMI	rs12875339	C	C	0.0108	0.0065	rs4383040
Education (Lee)	BMI	rs12888615	T	T	0.012	-0.0064	rs12896825
Education (Lee)	BMI	rs12891042	T	T	0.0092	0.0027	NA
Education (Lee)	BMI	rs12891191	C	C	0.008	-0.0015	NA
Education (Lee)	BMI	rs12952191	C	C	0.0081	-0.0062	NA
Education (Lee)	BMI	rs12953422	G	G	0.008	-0.0082	rs11661192
Education (Lee)	BMI	rs12957463	A	A	0.0146	0.0024	NA
Education (Lee)	BMI	rs12962845	G	G	0.0123	-0.0059	NA
Education (Lee)	BMI	rs12981405	C	C	0.0112	-0.0061	rs10402308
Education (Lee)	BMI	rs13009915	T	T	0.0212	-0.0088	NA
Education (Lee)	BMI	rs13010288	T	T	0.0198	-0.0089	NA
Education (Lee)	BMI	rs13010566	C	C	0.0091	-0.0007	NA
Education (Lee)	BMI	rs13015496	C	C	0.0119	0.0019	NA
Education (Lee)	BMI	rs13016316	C	C	0.0138	0.0092	NA
Education (Lee)	BMI	rs1301838	C	C	0.0096	-0.0028	rs1145396
Education (Lee)	BMI	rs13018640	C	C	0.0215	-0.0144	rs4303732
Education (Lee)	BMI	rs13026611	G	G	0.0084	0.0011	rs7580658
Education (Lee)	BMI	rs13029602	C	C	0.0092	-0.0051	NA
Education (Lee)	BMI	rs13034349	C	C	0.0082	-0.0031	NA
Education (Lee)	BMI	rs13050131	C	C	0.0081	-0.0019	NA
Education (Lee)	BMI	rs13099165	G	G	0.0118	0.0007	rs974944
Education (Lee)	BMI	rs13117856	A	A	0.0084	0.0019	NA
Education (Lee)	BMI	rs13163062	T	T	0.0115	-0.0051	rs4090594
Education (Lee)	BMI	rs13163845	C	C	0.0149	0.0028	NA
Education (Lee)	BMI	rs13169187	G	G	0.0079	-0.0015	NA
Education (Lee)	BMI	rs13177031	T	T	0.0085	0.0072	NA
Education (Lee)	BMI	rs13190235	C	C	0.0138	0.0017	NA
Education (Lee)	BMI	rs1320139	G	G	0.0149	-0.0042	rs1320138
Education (Lee)	BMI	rs13212041	T	T	0.0101	-0.0077	NA
Education (Lee)	BMI	rs13240401	T	T	0.0176	0.0051	rs13230911
Education (Lee)	BMI	rs13261773	C	C	0.0122	0.0081	NA
Education (Lee)	BMI	rs13281564	A	A	0.0088	-0.0061	rs4584171
Education (Lee)	BMI	rs13284516	G	G	0.0082	0.0022	NA
Education (Lee)	BMI	rs1329044	T	T	0.0134	-0.0055	NA
Education (Lee)	BMI	rs1329125	C	C	0.0097	-0.004	NA
Education (Lee)	BMI	rs13296345	T	T	0.009	-0.0077	NA
Education (Lee)	BMI	rs13318986	A	A	0.0124	-0.0117	rs9818543
Education (Lee)	BMI	rs13327482	G	G	0.0121	0.0115	rs3856757
Education (Lee)	BMI	rs1334297	A	A	0.0257	-0.0106	NA
Education (Lee)	BMI	rs13361043	C	C	0.0158	0.0019	rs13362239
Education (Lee)	BMI	rs13381557	G	G	0.0087	-0.0059	rs8096263
Education (Lee)	BMI	rs13388333	A	A	0.0085	0.0005	NA
Education (Lee)	BMI	rs13397529	G	G	0.0097	-0.0092	NA
Education (Lee)	BMI	rs13398860	A	A	0.0086	-0.0122	NA
Education (Lee)	BMI	rs13422673	C	C	0.011	0.0003	NA
Education (Lee)	BMI	rs13425585	G	G	0.0089	0.0004	rs6436555
Education (Lee)	BMI	rs137079	T	T	0.0128	-0.0087	rs137098
Education (Lee)	BMI	rs1391513	C	C	0.0095	-0.005	rs12135662
Education (Lee)	BMI	rs1392816	T	T	0.0082	-0.0116	NA
Education (Lee)	BMI	rs1404549	G	G	0.0089	-0.0014	NA
Education (Lee)	BMI	rs1405876	T	T	0.0109	0.0105	rs274637
Education (Lee)	BMI	rs1408430	C	C	0.0096	0.0058	NA
Education (Lee)	BMI	rs142014757	A	A	0.0102	-0.0015	rs523386
Education (Lee)	BMI	rs1426619	T	T	0.0096	0.0021	NA
Education (Lee)	BMI	rs1427298	T	T	0.0086	-0.005	NA
Education (Lee)	BMI	rs1427829	G	G	0.0083	-0.0128	NA
Education (Lee)	BMI	rs1434630	G	G	0.0137	-0.0082	NA
Education (Lee)	BMI	rs1440930	C	C	0.0081	-0.009	rs13152245
Education (Lee)	BMI	rs1464297	C	C	0.0109	-0.002	NA
Education (Lee)	BMI	rs1467737	C	C	0.0084	-0.0017	NA
Education (Lee)	BMI	rs1485300	C	C	0.0098	0.0038	NA
Education (Lee)	BMI	rs1490612	T	T	0.0193	0.0065	NA
Education (Lee)	BMI	rs1505676	C	C	0.0084	-0.0033	rs1505662
Education (Lee)	BMI	rs1518890	C	C	0.009	-0.0006	rs7641190
Education (Lee)	BMI	rs1529597	A	A	0.0223	-0.0153	NA
Education (Lee)	BMI	rs1538389	C	C	0.0109	-0.0093	NA
Education (Lee)	BMI	rs1542354	G	G	0.0084	-0.0069	NA
Education (Lee)	BMI	rs1544	G	G	0.0096	-0.0064	NA
Education (Lee)	BMI	rs1564347	T	T	0.0088	-0.007	NA
Education (Lee)	BMI	rs1569092	A	A	0.016	0.0015	NA
Education (Lee)	BMI	rs1593022	G	G	0.0099	-0.0008	rs13166574
Education (Lee)	BMI	rs1603460	T	T	0.009	0	NA
Education (Lee)	BMI	rs162445	A	A	0.0152	0.0023	NA
Education (Lee)	BMI	rs1637770	T	T	0.0191	-0.0139	NA
Education (Lee)	BMI	rs164938	G	G	0.0088	-0.0068	NA
Education (Lee)	BMI	rs1671269	C	C	0.01	0.0026	NA
Education (Lee)	BMI	rs1671770	A	A	0.0125	0.0035	rs1167725
Education (Lee)	BMI	rs16851779	C	C	0.0153	0.0015	NA
Education (Lee)	BMI	rs1689510	C	C	0.0194	-0.0132	rs772921
Education (Lee)	BMI	rs16901689	T	T	0.0111	-0.001	NA
Education (Lee)	BMI	rs1693584	C	C	0.0087	-0.0014	NA
Education (Lee)	BMI	rs16958559	T	T	0.0096	-0.0061	NA
Education (Lee)	BMI	rs16966271	T	T	0.0092	0.0002	NA
Education (Lee)	BMI	rs16975275	G	G	0.0102	-0.0002	NA
Education (Lee)	BMI	rs17048801	T	T	0.0106	-0.0007	NA
Education (Lee)	BMI	rs17048855	A	A	0.0108	-0.0019	NA
Education (Lee)	BMI	rs17069646	T	T	0.0085	0.0072	NA
Education (Lee)	BMI	rs17110109	C	C	0.0093	-0.0117	NA
Education (Lee)	BMI	rs17113730	G	G	0.017	0.0097	NA
Education (Lee)	BMI	rs17133297	T	T	0.0146	-0.0006	NA
Education (Lee)	BMI	rs17144467	A	A	0.0098	-0.0078	NA
Education (Lee)	BMI	rs17148998	A	A	0.0101	-0.0044	NA
Education (Lee)	BMI	rs171697	C	C	0.0133	-0.0073	rs161645
Education (Lee)	BMI	rs17170519	C	C	0.0132	-0.0052	NA
Education (Lee)	BMI	rs1717204	C	C	0.0117	-0.0063	rs697377
Education (Lee)	BMI	rs17190418	C	C	0.0213	0.0023	NA
Education (Lee)	BMI	rs17205908	C	C	0.0092	-0.0084	NA
Education (Lee)	BMI	rs17248751	G	G	0.0136	-0.0015	NA
Education (Lee)	BMI	rs1728118	A	A	0.0089	-0.0074	NA
Education (Lee)	BMI	rs1729412	C	C	0.0107	0.005	NA
Education (Lee)	BMI	rs1734370	A	A	0.0099	0.0003	NA
Education (Lee)	BMI	rs1738050	G	G	0.0093	0.0004	NA
Education (Lee)	BMI	rs17411339	A	A	0.014	-0.0027	rs17411548
Education (Lee)	BMI	rs17428076	C	C	0.0137	-0.0113	NA
Education (Lee)	BMI	rs17440885	A	A	0.016	-0.0091	NA
Education (Lee)	BMI	rs1747714	T	T	0.0106	-0.0039	rs1750734
Education (Lee)	BMI	rs1747817	C	C	0.0092	-0.0022	NA
Education (Lee)	BMI	rs17489649	A	A	0.0127	-0.0016	NA
Education (Lee)	BMI	rs17502934	G	G	0.0167	-0.0079	NA
Education (Lee)	BMI	rs175325	T	T	0.01	-0.0027	rs199815
Education (Lee)	BMI	rs17536059	G	G	0.0108	-0.0087	NA
Education (Lee)	BMI	rs17563464	C	C	0.0147	-0.0027	NA
Education (Lee)	BMI	rs17565975	G	G	0.0106	0.0011	NA
Education (Lee)	BMI	rs17568389	A	A	0.0127	-0.0017	NA
Education (Lee)	BMI	rs17574007	C	C	0.0129	-0.0099	NA
Education (Lee)	BMI	rs1758747	A	A	0.0092	-0.0001	NA
Education (Lee)	BMI	rs17598675	C	C	0.0116	-0.0005	NA
Education (Lee)	BMI	rs17604349	A	A	0.0127	0.0056	NA
Education (Lee)	BMI	rs17609255	C	C	0.0087	-0.0024	NA
Education (Lee)	BMI	rs176218	T	T	0.02	-0.0151	NA
Education (Lee)	BMI	rs17622379	C	C	0.0113	0.0014	rs16951776
Education (Lee)	BMI	rs17650634	C	C	0.0104	0.0009	NA
Education (Lee)	BMI	rs17667540	G	G	0.0087	-0.0131	NA
Education (Lee)	BMI	rs17669337	C	C	0.011	0.0027	NA
Education (Lee)	BMI	rs17686649	C	C	0.0098	0.0032	NA
Education (Lee)	BMI	rs17732878	C	C	0.0095	-0.0079	NA
Education (Lee)	BMI	rs17742342	C	C	0.0119	0.0042	NA
Education (Lee)	BMI	rs17747544	G	G	0.009	-0.0076	NA
Education (Lee)	BMI	rs1779549	A	A	0.0081	-0.0011	NA
Education (Lee)	BMI	rs178183	T	T	0.0145	-0.0071	rs3794483
Education (Lee)	BMI	rs17882802	A	A	0.0084	-0.0009	rs17729876
Education (Lee)	BMI	rs1792602	G	G	0.0097	-0.0034	NA
Education (Lee)	BMI	rs183869217	C	C	0.0174	-0.0139	rs12466334
Education (Lee)	BMI	rs1841023	C	C	0.0092	-0.002	rs11729764
Education (Lee)	BMI	rs1842713	G	G	0.0117	-0.0043	rs877092
Education (Lee)	BMI	rs1861786	G	G	0.0081	-0.0004	NA
Education (Lee)	BMI	rs1865955	T	T	0.0122	-0.0133	NA
Education (Lee)	BMI	rs1866823	A	A	0.0107	-0.0017	NA
Education (Lee)	BMI	rs187580	G	G	0.0104	0.0054	NA
Education (Lee)	BMI	rs1880088	T	T	0.0097	-0.0073	rs4923182
Education (Lee)	BMI	rs1880692	A	A	0.0086	0.0023	NA
Education (Lee)	BMI	rs1890132	C	C	0.0089	-0.0028	NA
Education (Lee)	BMI	rs1898111	A	A	0.0101	-0.005	NA
Education (Lee)	BMI	rs1905616	A	A	0.0083	-0.0112	rs10504914
Education (Lee)	BMI	rs1910005	C	C	0.009	-0.0018	NA
Education (Lee)	BMI	rs1918394	T	T	0.0119	-0.0033	NA
Education (Lee)	BMI	rs1933264	T	T	0.01	-0.0124	NA
Education (Lee)	BMI	rs1952183	G	G	0.0089	-0.0031	rs12880900
Education (Lee)	BMI	rs1955250	C	C	0.014	-0.0034	NA
Education (Lee)	BMI	rs1963381	A	A	0.0099	-0.013	rs12956072
Education (Lee)	BMI	rs1980129	A	A	0.0085	-0.0028	rs1980128
Education (Lee)	BMI	rs1991585	C	C	0.0101	-0.0074	NA
Education (Lee)	BMI	rs1995181	T	T	0.0078	-0.0005	rs11047225
Education (Lee)	BMI	rs2007655	T	T	0.0086	0.0006	rs2165413
Education (Lee)	BMI	rs2011603	G	G	0.0091	-0.0024	NA
Education (Lee)	BMI	rs2014830	T	T	0.011	-0.0186	NA
Education (Lee)	BMI	rs2023016	C	C	0.0107	-0.0002	NA
Education (Lee)	BMI	rs2024568	C	C	0.0097	-0.0004	rs6074022
Education (Lee)	BMI	rs2034631	T	T	0.0089	-0.0005	rs1377059
Education (Lee)	BMI	rs2039204	A	A	0.0082	-0.0017	rs1573178
Education (Lee)	BMI	rs2055940	A	A	0.0082	0.0003	NA
Education (Lee)	BMI	rs2081652	A	A	0.0123	-0.0078	rs11724252
Education (Lee)	BMI	rs2098526	G	G	0.0241	-0.0142	NA
Education (Lee)	BMI	rs214626	A	A	0.0101	-0.0081	rs3815183
Education (Lee)	BMI	rs2179152	C	C	0.0131	-0.0021	NA
Education (Lee)	BMI	rs2199409	T	T	0.0103	-0.0053	NA
Education (Lee)	BMI	rs2212430	C	C	0.01	-0.0072	NA
Education (Lee)	BMI	rs2216144	T	T	0.0098	0.0017	NA
Education (Lee)	BMI	rs2220926	C	C	0.0095	0.0035	NA
Education (Lee)	BMI	rs2252098	C	C	0.0077	-0.0041	NA
Education (Lee)	BMI	rs2254681	A	A	0.0101	0.002	rs2494261
Education (Lee)	BMI	rs2256965	A	A	0.0106	-0.0046	NA
Education (Lee)	BMI	rs2276209	A	A	0.0085	0.001	NA
Education (Lee)	BMI	rs2283076	A	A	0.0115	-0.0044	NA
Education (Lee)	BMI	rs2287838	G	G	0.0104	0.0028	NA
Education (Lee)	BMI	rs2290601	C	C	0.0149	-0.0091	NA
Education (Lee)	BMI	rs2297293	C	C	0.0099	-0.0009	NA
Education (Lee)	BMI	rs2299156	T	T	0.0099	0.0037	NA
Education (Lee)	BMI	rs2321157	G	G	0.0081	-0.0053	NA
Education (Lee)	BMI	rs232496	T	T	0.009	0.0013	NA
Education (Lee)	BMI	rs2332179	A	A	0.0121	-0.0001	rs6438725
Education (Lee)	BMI	rs2358628	C	C	0.0091	-0.0053	NA
Education (Lee)	BMI	rs2365376	A	A	0.0092	-0.0035	NA
Education (Lee)	BMI	rs2373124	G	G	0.0096	0.003	NA
Education (Lee)	BMI	rs2406253	A	A	0.0135	-0.0021	NA
Education (Lee)	BMI	rs2414072	T	T	0.0083	-0.0036	rs3131576
Education (Lee)	BMI	rs2416214	A	A	0.0079	-0.0066	NA
Education (Lee)	BMI	rs2416759	G	G	0.0093	-0.0025	rs10616
Education (Lee)	BMI	rs2416845	T	T	0.0263	-0.0116	NA
Education (Lee)	BMI	rs2434672	A	A	0.0091	-0.0007	rs27760
Education (Lee)	BMI	rs2436760	T	T	0.0232	-0.01	NA
Education (Lee)	BMI	rs2447097	T	T	0.0096	-0.0021	NA
Education (Lee)	BMI	rs2469226	A	A	0.0096	-0.0048	rs2469206
Education (Lee)	BMI	rs2470966	G	G	0.0103	-0.0059	NA
Education (Lee)	BMI	rs2496482	T	T	0.0121	-0.0022	NA
Education (Lee)	BMI	rs2517086	G	G	0.0088	-0.0022	NA
Education (Lee)	BMI	rs2521602	G	G	0.0266	-0.0202	rs5036
Education (Lee)	BMI	rs2526398	G	G	0.0222	-0.0181	rs2526397
Education (Lee)	BMI	rs2529069	C	C	0.0106	-0.0062	rs2711118
Education (Lee)	BMI	rs252991	A	A	0.0095	-0.0031	rs154648
Education (Lee)	BMI	rs2542673	A	A	0.0088	-0.0061	rs2689258
Education (Lee)	BMI	rs2545795	A	A	0.0125	-0.0021	rs2545794
Education (Lee)	BMI	rs255053	G	G	0.0111	-0.0021	rs12599178
Education (Lee)	BMI	rs2570497	C	C	0.0121	-0.0107	NA
Education (Lee)	BMI	rs2657283	T	T	0.0085	-0.0087	rs2804523
Education (Lee)	BMI	rs2702576	G	G	0.009	-0.0053	rs2702561
Education (Lee)	BMI	rs2718277	T	T	0.0142	-0.0067	NA
Education (Lee)	BMI	rs27220	G	G	0.0114	0.0009	NA
Education (Lee)	BMI	rs2736752	T	T	0.0095	-0.0059	NA
Education (Lee)	BMI	rs2740795	A	A	0.0098	-0.0047	rs1003996
Education (Lee)	BMI	rs2764684	T	T	0.0143	0.0045	NA
Education (Lee)	BMI	rs2805064	C	C	0.0093	0.0005	NA
Education (Lee)	BMI	rs2838006	T	T	0.0132	-0.0126	NA
Education (Lee)	BMI	rs28482086	A	A	0.0086	-0.0037	rs1409785
Education (Lee)	BMI	rs28512462	C	C	0.0112	-0.0083	rs7185291
Education (Lee)	BMI	rs28513882	G	G	0.011	-0.0132	rs9288851
Education (Lee)	BMI	rs2852349	C	C	0.0093	-0.0038	NA
Education (Lee)	BMI	rs28587776	T	T	0.0088	-0.0032	rs12515554
Education (Lee)	BMI	rs28669886	G	G	0.0084	-0.003	rs11112943
Education (Lee)	BMI	rs2870281	C	C	0.0083	0.002	rs10516885
Education (Lee)	BMI	rs2885198	A	A	0.0088	-0.0041	NA
Education (Lee)	BMI	rs2898191	A	A	0.0093	-0.0052	rs2834004
Education (Lee)	BMI	rs2923424	A	A	0.012	-0.002	rs2974342
Education (Lee)	BMI	rs2926702	C	C	0.0124	0.004	NA
Education (Lee)	BMI	rs2929032	G	G	0.0081	-0.0055	NA
Education (Lee)	BMI	rs2929860	T	T	0.011	-0.003	NA
Education (Lee)	BMI	rs2958182	A	A	0.0082	0.0011	NA
Education (Lee)	BMI	rs2962378	A	A	0.0101	0.0055	rs7726364
Education (Lee)	BMI	rs2964255	A	A	0.0088	0.001	NA
Education (Lee)	BMI	rs2976397	T	T	0.0081	-0.0073	NA
Education (Lee)	BMI	rs2977464	T	T	0.0102	-0.0003	NA
Education (Lee)	BMI	rs29792	T	T	0.0093	-0.003	NA
Education (Lee)	BMI	rs2980813	A	A	0.0088	-0.0006	NA
Education (Lee)	BMI	rs2989476	C	C	0.0078	-0.0031	NA
Education (Lee)	BMI	rs2989751	G	G	0.0092	-0.0017	rs2250344
Education (Lee)	BMI	rs2998299	G	G	0.0136	-0.0063	rs2998301
Education (Lee)	BMI	rs3026996	A	A	0.0138	0.0005	rs3027001
Education (Lee)	BMI	rs3111251	C	C	0.009	0.0003	NA
Education (Lee)	BMI	rs312927	G	G	0.0147	-0.0009	NA
Education (Lee)	BMI	rs317050	T	T	0.0078	0.003	rs6819653
Education (Lee)	BMI	rs322614	G	G	0.0087	0.0005	NA
Education (Lee)	BMI	rs339057	G	G	0.0081	-0.0009	NA
Education (Lee)	BMI	rs34067381	G	G	0.0104	-0.0053	rs13088101
Education (Lee)	BMI	rs34098770	G	G	0.016	-0.0046	rs11639556
Education (Lee)	BMI	rs341504	A	A	0.0099	-0.0033	NA
Education (Lee)	BMI	rs34298584	A	A	0.0111	-0.0064	rs11875240
Education (Lee)	BMI	rs34309	A	A	0.008	0.0052	rs171649
Education (Lee)	BMI	rs34394051	G	G	0.0117	-0.005	rs950493
Education (Lee)	BMI	rs34410	G	G	0.0083	-0.008	NA
Education (Lee)	BMI	rs347661	C	C	0.0081	-0.0088	NA
Education (Lee)	BMI	rs34780702	A	A	0.0111	-0.0038	rs871874
Education (Lee)	BMI	rs34807077	A	A	0.0128	-0.0095	rs11984552
Education (Lee)	BMI	rs35104491	A	A	0.0124	-0.0112	rs6568674
Education (Lee)	BMI	rs35319653	T	T	0.0119	-0.0127	rs12505942
Education (Lee)	BMI	rs35417702	C	C	0.0152	-0.0048	rs12699131
Education (Lee)	BMI	rs356999	G	G	0.0101	-0.0081	NA
Education (Lee)	BMI	rs363096	C	C	0.0143	-0.0046	NA
Education (Lee)	BMI	rs3735478	T	T	0.0108	-0.0126	NA
Education (Lee)	BMI	rs3751331	G	G	0.0097	-0.0067	rs1962047
Education (Lee)	BMI	rs3768480	C	C	0.0101	-0.004	NA
Education (Lee)	BMI	rs3781339	C	C	0.0104	-0.0058	NA
Education (Lee)	BMI	rs3790609	T	T	0.0107	-0.0051	NA
Education (Lee)	BMI	rs3809169	T	T	0.014	0.0052	rs3809170
Education (Lee)	BMI	rs3809634	G	G	0.0109	0.005	NA
Education (Lee)	BMI	rs3812281	T	T	0.0113	0.0025	NA
Education (Lee)	BMI	rs3817923	G	G	0.0121	-0.006	rs7543247
Education (Lee)	BMI	rs382196	G	G	0.0082	0.0041	NA
Education (Lee)	BMI	rs3847228	T	T	0.0083	-0.003	NA
Education (Lee)	BMI	rs3848715	G	G	0.008	0.0042	NA
Education (Lee)	BMI	rs3859523	T	T	0.0124	-0.0027	NA
Education (Lee)	BMI	rs3895736	A	A	0.0144	0.0043	NA
Education (Lee)	BMI	rs3897821	A	A	0.0154	-0.0052	NA
Education (Lee)	BMI	rs3948495	G	G	0.0089	-0.0087	NA
Education (Lee)	BMI	rs399821	G	G	0.0078	-0.0044	NA
Education (Lee)	BMI	rs39998	A	A	0.009	0.0004	NA
Education (Lee)	BMI	rs401526	C	C	0.0104	-0.0013	rs298619
Education (Lee)	BMI	rs401966	G	G	0.0097	-0.0019	rs382270
Education (Lee)	BMI	rs4127499	A	A	0.0087	-0.0033	NA
Education (Lee)	BMI	rs42302	A	A	0.0086	-0.0254	NA
Education (Lee)	BMI	rs4255791	G	G	0.0084	-0.0054	NA
Education (Lee)	BMI	rs429150	T	T	0.0085	0.0007	NA
Education (Lee)	BMI	rs4298514	T	T	0.0104	0.0082	NA
Education (Lee)	BMI	rs4320563	A	A	0.0109	-0.0052	NA
Education (Lee)	BMI	rs4328757	T	T	0.0096	-0.0058	NA
Education (Lee)	BMI	rs4352658	C	C	0.019	0.0001	rs16879596
Education (Lee)	BMI	rs4358358	A	A	0.0109	0.0098	rs4361347
Education (Lee)	BMI	rs4396896	T	T	0.0107	-0.0124	NA
Education (Lee)	BMI	rs4423373	G	G	0.0087	-0.0015	NA
Education (Lee)	BMI	rs4434676	T	T	0.0089	-0.0014	NA
Education (Lee)	BMI	rs4458044	C	C	0.0101	-0.0031	NA
Education (Lee)	BMI	rs4469771	T	T	0.0101	-0.0008	rs4269830
Education (Lee)	BMI	rs4480339	C	C	0.0097	0.0048	NA
Education (Lee)	BMI	rs4490539	A	A	0.0142	0.0061	NA
Education (Lee)	BMI	rs4497562	A	A	0.0112	-0.0047	rs4316648
Education (Lee)	BMI	rs4500960	C	C	0.0131	0.0037	NA
Education (Lee)	BMI	rs4502401	T	T	0.0085	-0.0012	NA
Education (Lee)	BMI	rs4652135	A	A	0.0103	-0.0026	rs565960
Education (Lee)	BMI	rs4658019	T	T	0.0084	-0.0074	NA
Education (Lee)	BMI	rs4673840	C	C	0.0138	-0.0082	NA
Education (Lee)	BMI	rs4675248	G	G	0.0094	-0.0003	rs2160316
Education (Lee)	BMI	rs4691601	T	T	0.0115	-0.0048	rs7691443
Education (Lee)	BMI	rs4712371	G	G	0.0124	-0.0059	NA
Education (Lee)	BMI	rs4719944	C	C	0.0121	0.0065	NA
Education (Lee)	BMI	rs4724083	T	T	0.0083	0.0073	NA
Education (Lee)	BMI	rs4726070	A	A	0.0122	-0.0044	rs1345278
Education (Lee)	BMI	rs4731413	A	A	0.0111	-0.0073	NA
Education (Lee)	BMI	rs4735297	G	G	0.0086	-0.0128	NA
Education (Lee)	BMI	rs4739235	A	A	0.0109	-0.0102	NA
Education (Lee)	BMI	rs4741571	G	G	0.0102	-0.0046	rs10962501
Education (Lee)	BMI	rs4757957	C	C	0.0133	-0.0046	NA
Education (Lee)	BMI	rs4766424	C	C	0.0142	-0.0103	NA
Education (Lee)	BMI	rs4785187	G	G	0.01	-0.004	NA
Education (Lee)	BMI	rs4787028	T	T	0.0086	0.0002	NA
Education (Lee)	BMI	rs4787457	A	A	0.0162	-0.0247	rs17640009
Education (Lee)	BMI	rs4810894	G	G	0.0085	-0.0034	rs4810896
Education (Lee)	BMI	rs481940	T	T	0.01	0.0056	NA
Education (Lee)	BMI	rs482787	T	T	0.01	-0.0128	NA
Education (Lee)	BMI	rs4839155	T	T	0.0115	-0.0059	NA
Education (Lee)	BMI	rs4846010	A	A	0.0099	-0.0007	NA
Education (Lee)	BMI	rs4846724	A	A	0.0098	-0.007	NA
Education (Lee)	BMI	rs4848924	C	C	0.0117	0.0045	rs1919840
Education (Lee)	BMI	rs4851263	G	G	0.0151	-0.0061	NA
Education (Lee)	BMI	rs4877516	T	T	0.0101	-0.0036	NA
Education (Lee)	BMI	rs4881269	A	A	0.01	-0.0047	NA
Education (Lee)	BMI	rs488476	G	G	0.0113	-0.0006	rs586238
Education (Lee)	BMI	rs4894658	C	C	0.0091	0.0007	rs1421422
Education (Lee)	BMI	rs4899012	G	G	0.0103	0.006	rs2351174
Education (Lee)	BMI	rs4904523	G	G	0.0082	-0.004	NA
Education (Lee)	BMI	rs4915735	A	A	0.0116	0.0022	rs6587917
Education (Lee)	BMI	rs4919624	A	A	0.0193	0.006	NA
Education (Lee)	BMI	rs4925065	C	C	0.0078	0.0032	NA
Education (Lee)	BMI	rs4925109	G	G	0.0096	0.0071	NA
Education (Lee)	BMI	rs4938815	T	T	0.0085	0	NA
Education (Lee)	BMI	rs4941735	T	T	0.0092	-0.0008	NA
Education (Lee)	BMI	rs4972748	T	T	0.0105	-0.0013	NA
Education (Lee)	BMI	rs4984541	G	G	0.0138	-0.0036	NA
Education (Lee)	BMI	rs4984613	T	T	0.0174	-0.003	NA
Education (Lee)	BMI	rs4984682	G	G	0.0138	-0.0048	NA
Education (Lee)	BMI	rs548897	A	A	0.0081	-0.001	NA
Education (Lee)	BMI	rs55675587	C	C	0.0103	-0.0076	rs11208739
Education (Lee)	BMI	rs55736314	G	G	0.0154	-0.0046	rs2036281
Education (Lee)	BMI	rs56085180	G	G	0.0269	0.0075	rs2159783
Education (Lee)	BMI	rs56171318	C	C	0.0137	0.0031	rs17571122
Education (Lee)	BMI	rs56174996	G	G	0.0143	-0.0061	rs12401375
Education (Lee)	BMI	rs56319902	C	C	0.0206	-0.0035	rs17689471
Education (Lee)	BMI	rs56391344	A	A	0.0148	-0.0145	rs11855853
Education (Lee)	BMI	rs563954	G	G	0.0081	0.0029	rs2508974
Education (Lee)	BMI	rs567003	A	A	0.0094	0.0001	NA
Education (Lee)	BMI	rs56794817	A	A	0.0122	-0.0057	rs8066964
Education (Lee)	BMI	rs57016874	T	T	0.0209	-0.0236	rs17574571
Education (Lee)	BMI	rs57148205	A	A	0.0095	-0.0021	rs11675790
Education (Lee)	BMI	rs57352738	T	T	0.0152	-0.0041	rs6956399
Education (Lee)	BMI	rs575113	A	A	0.0133	0.0099	rs3738772
Education (Lee)	BMI	rs5754762	A	A	0.0197	-0.008	NA
Education (Lee)	BMI	rs580652	C	C	0.0147	-0.0139	rs951729
Education (Lee)	BMI	rs590013	T	T	0.01	0.0002	rs760588
Education (Lee)	BMI	rs59300999	C	C	0.0164	-0.0016	rs2833483
Education (Lee)	BMI	rs6020560	C	C	0.0083	-0.0033	NA
Education (Lee)	BMI	rs6043521	C	C	0.0083	-0.0045	rs6135498
Education (Lee)	BMI	rs6065080	C	C	0.013	0.0052	NA
Education (Lee)	BMI	rs6091570	A	A	0.0081	-0.0118	NA
Education (Lee)	BMI	rs61104616	G	G	0.0172	0.0023	rs216057
Education (Lee)	BMI	rs6123924	A	A	0.0129	-0.0076	rs6015540
Education (Lee)	BMI	rs613872	G	G	0.0163	-0.0124	NA
Education (Lee)	BMI	rs61739710	G	G	0.0099	0.0016	rs2070389
Education (Lee)	BMI	rs61755388	T	T	0.0125	-0.0012	rs1361979
Education (Lee)	BMI	rs61798586	C	C	0.0112	-0.0003	rs12504657
Education (Lee)	BMI	rs61997667	C	C	0.0144	0.0003	rs2128673
Education (Lee)	BMI	rs62090515	G	G	0.009	-0.0082	rs11875236
Education (Lee)	BMI	rs62142891	A	A	0.0108	0.0009	rs17588882
Education (Lee)	BMI	rs62155770	G	G	0.0196	-0.0186	rs17763718
Education (Lee)	BMI	rs62174974	G	G	0.0105	0.0065	rs1255541
Education (Lee)	BMI	rs62179650	A	A	0.0112	0.0036	rs11901438
Education (Lee)	BMI	rs62182994	T	T	0.0137	-0.0045	rs6749448
Education (Lee)	BMI	rs62190914	T	T	0.0089	0.0023	rs7572513
Education (Lee)	BMI	rs62340636	T	T	0.0103	-0.0009	rs1485521
Education (Lee)	BMI	rs62379838	T	T	0.0121	-0.0015	rs7730641
Education (Lee)	BMI	rs62506104	G	G	0.0098	-0.0087	rs1991216
Education (Lee)	BMI	rs631287	A	A	0.0084	-0.0029	NA
Education (Lee)	BMI	rs633279	T	T	0.0089	-0.0027	rs634060
Education (Lee)	BMI	rs635754	A	A	0.0119	0.0083	NA
Education (Lee)	BMI	rs6428587	T	T	0.0084	0.0007	NA
Education (Lee)	BMI	rs6435326	T	T	0.0091	-0.002	NA
Education (Lee)	BMI	rs6445633	A	A	0.0088	-0.0013	NA
Education (Lee)	BMI	rs6449503	A	A	0.0185	0.0037	NA
Education (Lee)	BMI	rs6452793	T	T	0.0175	-0.0162	rs6452795
Education (Lee)	BMI	rs6461536	A	A	0.0088	-0.0001	NA
Education (Lee)	BMI	rs6469654	G	G	0.0103	-0.0007	NA
Education (Lee)	BMI	rs6480234	C	C	0.0084	-0.0035	NA
Education (Lee)	BMI	rs6493265	C	C	0.0122	-0.0006	NA
Education (Lee)	BMI	rs6493275	A	A	0.0131	0.007	NA
Education (Lee)	BMI	rs6503409	T	T	0.0087	-0.007	NA
Education (Lee)	BMI	rs6534338	T	T	0.0103	-0.0042	NA
Education (Lee)	BMI	rs6543810	T	T	0.0082	-0.0011	rs17470247
Education (Lee)	BMI	rs6557171	C	C	0.0155	-0.002	NA
Education (Lee)	BMI	rs6567288	G	G	0.0079	-0.0056	NA
Education (Lee)	BMI	rs6573552	C	C	0.009	-0.0008	rs6573553
Education (Lee)	BMI	rs6573559	T	T	0.0105	-0.0046	rs11627387
Education (Lee)	BMI	rs660001	G	G	0.0164	-0.011	rs2553498
Education (Lee)	BMI	rs663251	T	T	0.0081	-0.0054	rs661765
Education (Lee)	BMI	rs66568921	G	G	0.0181	-0.0166	rs9841044
Education (Lee)	BMI	rs66721975	G	G	0.0087	0.0028	rs1860170
Education (Lee)	BMI	rs6672986	C	C	0.0094	0.0022	rs12085290
Education (Lee)	BMI	rs6689641	A	A	0.0078	0.0041	NA
Education (Lee)	BMI	rs6695132	T	T	0.0097	-0.0065	NA
Education (Lee)	BMI	rs6696068	G	G	0.0088	-0.0036	NA
Education (Lee)	BMI	rs6697584	C	C	0.0126	-0.0051	rs10910953
Education (Lee)	BMI	rs6704768	G	G	0.0116	0.003	NA
Education (Lee)	BMI	rs6706275	T	T	0.0083	-0.0028	NA
Education (Lee)	BMI	rs6711399	C	C	0.0107	0.0031	rs4675716
Education (Lee)	BMI	rs6715321	C	C	0.0097	-0.0041	NA
Education (Lee)	BMI	rs6720515	A	A	0.0103	-0.0084	NA
Education (Lee)	BMI	rs6729612	T	T	0.0092	-0.001	NA
Education (Lee)	BMI	rs6731373	G	G	0.0115	-0.0028	NA
Education (Lee)	BMI	rs6736025	T	T	0.0079	-0.0159	NA
Education (Lee)	BMI	rs6738860	T	T	0.0088	-0.0048	rs4321395
Education (Lee)	BMI	rs6743032	G	G	0.0165	-0.0002	NA
Education (Lee)	BMI	rs6744040	G	G	0.008	-0.0046	NA
Education (Lee)	BMI	rs6752228	G	G	0.008	-0.0046	NA
Education (Lee)	BMI	rs6757087	G	G	0.0085	-0.0037	NA
Education (Lee)	BMI	rs6760887	T	T	0.0155	0.0015	rs11681916
Education (Lee)	BMI	rs67790232	A	A	0.0101	0.003	rs3759404
Education (Lee)	BMI	rs6780414	T	T	0.0105	-0.0009	NA
Education (Lee)	BMI	rs6792805	G	G	0.009	0.0026	NA
Education (Lee)	BMI	rs6812533	T	T	0.0106	-0.0032	rs7657284
Education (Lee)	BMI	rs68145588	G	G	0.0127	-0.0016	rs9915387
Education (Lee)	BMI	rs6824567	T	T	0.013	-0.0063	NA
Education (Lee)	BMI	rs6853599	T	T	0.0108	-0.0067	rs17805201
Education (Lee)	BMI	rs6861925	G	G	0.009	0.0011	NA
Education (Lee)	BMI	rs6871635	G	G	0.0087	-0.0081	NA
Education (Lee)	BMI	rs6881733	C	C	0.0086	0.0066	NA
Education (Lee)	BMI	rs6917154	T	T	0.0127	-0.0087	NA
Education (Lee)	BMI	rs6917204	T	T	0.0119	0.0025	NA
Education (Lee)	BMI	rs6918506	C	C	0.0113	-0.0029	NA
Education (Lee)	BMI	rs6924023	A	A	0.0107	0.0019	rs6933520
Education (Lee)	BMI	rs6932108	G	G	0.021	-0.0033	NA
Education (Lee)	BMI	rs6946136	A	A	0.0081	0.0054	NA
Education (Lee)	BMI	rs6951996	T	T	0.0182	0.0034	rs982346
Education (Lee)	BMI	rs6956283	T	T	0.0098	0.0025	rs9297145
Education (Lee)	BMI	rs6969783	T	T	0.0098	-0.0015	NA
Education (Lee)	BMI	rs6977237	T	T	0.0082	-0.0067	NA
Education (Lee)	BMI	rs6994287	A	A	0.0102	0.0006	NA
Education (Lee)	BMI	rs7012546	T	T	0.0092	-0.0069	rs11786807
Education (Lee)	BMI	rs7016302	G	G	0.0125	0.0031	NA
Education (Lee)	BMI	rs7030373	G	G	0.0098	-0.0018	NA
Education (Lee)	BMI	rs7035315	G	G	0.009	0.0035	NA
Education (Lee)	BMI	rs7041702	G	G	0.0111	0.0037	NA
Education (Lee)	BMI	rs710629	A	A	0.0082	0.0001	rs1252387
Education (Lee)	BMI	rs7108020	A	A	0.0111	-0.002	NA
Education (Lee)	BMI	rs7127580	G	G	0.015	-0.0121	NA
Education (Lee)	BMI	rs713584	G	G	0.008	-0.001	NA
Education (Lee)	BMI	rs7158218	C	C	0.009	-0.0026	NA
Education (Lee)	BMI	rs71646142	T	T	0.0104	-0.0054	rs7546833
Education (Lee)	BMI	rs716513	A	A	0.0084	0.0037	NA
Education (Lee)	BMI	rs7167688	C	C	0.0094	-0.0003	rs4906679
Education (Lee)	BMI	rs7171405	G	G	0.0101	-0.0056	NA
Education (Lee)	BMI	rs717996	C	C	0.0122	-0.0051	NA
Education (Lee)	BMI	rs7182216	G	G	0.0096	-0.0023	NA
Education (Lee)	BMI	rs721579	C	C	0.011	-0.0048	NA
Education (Lee)	BMI	rs7226824	C	C	0.0078	-0.006	NA
Education (Lee)	BMI	rs7254263	C	C	0.0119	-0.0006	NA
Education (Lee)	BMI	rs7255223	A	A	0.0097	-0.0105	NA
Education (Lee)	BMI	rs72622559	C	C	0.012	0.001	rs6782698
Education (Lee)	BMI	rs728054	G	G	0.0128	-0.0064	NA
Education (Lee)	BMI	rs72881110	A	A	0.0146	-0.0077	rs1223223
Education (Lee)	BMI	rs72902523	C	C	0.0103	0.0013	rs16971479
Education (Lee)	BMI	rs72944064	C	C	0.0098	-0.0062	rs2244074
Education (Lee)	BMI	rs72972965	A	A	0.0083	0.0018	rs11892344
Education (Lee)	BMI	rs73034295	A	A	0.0099	-0.0085	rs3802924
Education (Lee)	BMI	rs730384	A	A	0.0101	-0.0034	NA
Education (Lee)	BMI	rs7317761	C	C	0.0109	0.001	rs9557382
Education (Lee)	BMI	rs73191311	G	G	0.0094	0.0075	rs13248218
Education (Lee)	BMI	rs7321274	A	A	0.0114	0.0026	rs4884791
Education (Lee)	BMI	rs7323027	A	A	0.013	0.0044	NA
Education (Lee)	BMI	rs7326331	G	G	0.0128	0.0035	rs7325495
Education (Lee)	BMI	rs73518807	G	G	0.0128	0.0101	rs10896337
Education (Lee)	BMI	rs7356536	C	C	0.0129	-0.0016	rs2898554
Education (Lee)	BMI	rs736281	T	T	0.0086	-0.0034	NA
Education (Lee)	BMI	rs73643713	C	C	0.0165	-0.0013	rs7873467
Education (Lee)	BMI	rs736471	T	T	0.0083	0.0041	NA
Education (Lee)	BMI	rs73648455	C	C	0.0183	-0.0063	rs16931322
Education (Lee)	BMI	rs737945	G	G	0.0115	0.0024	NA
Education (Lee)	BMI	rs73874335	C	C	0.0178	-0.0056	rs16828961
Education (Lee)	BMI	rs73961845	G	G	0.0114	-0.0059	rs10189240
Education (Lee)	BMI	rs74091672	C	C	0.0153	0.0028	rs7515799
Education (Lee)	BMI	rs7430651	C	C	0.0111	-0.0075	rs11706434
Education (Lee)	BMI	rs743316	T	T	0.0112	-0.0031	NA
Education (Lee)	BMI	rs74787922	A	A	0.0182	-0.0123	rs1429370
Education (Lee)	BMI	rs7526112	T	T	0.0124	-0.0007	rs9432681
Education (Lee)	BMI	rs75500877	T	T	0.0207	-0.0044	rs4083386
Education (Lee)	BMI	rs7552964	A	A	0.0148	-0.0112	rs9436416
Education (Lee)	BMI	rs7560871	G	G	0.0193	-0.0218	NA
Education (Lee)	BMI	rs7561705	A	A	0.0078	0.0067	NA
Education (Lee)	BMI	rs7575637	A	A	0.0107	-0.0035	NA
Education (Lee)	BMI	rs7575938	A	A	0.009	-0.008	rs1381109
Education (Lee)	BMI	rs7590368	C	C	0.0146	-0.0049	rs17456225
Education (Lee)	BMI	rs7597412	C	C	0.0088	-0.0013	NA
Education (Lee)	BMI	rs7603132	A	A	0.0137	-0.0055	rs7577926
Education (Lee)	BMI	rs7617204	G	G	0.0097	0.0013	rs9860738
Education (Lee)	BMI	rs7625428	T	T	0.0098	0.0001	NA
Education (Lee)	BMI	rs76267866	A	A	0.0104	-0.0145	rs12490785
Education (Lee)	BMI	rs7630133	A	A	0.0082	-0.0024	rs1444768
Education (Lee)	BMI	rs763553	A	A	0.0087	-0.0052	NA
Education (Lee)	BMI	rs76552497	C	C	0.012	0.0011	rs17830872
Education (Lee)	BMI	rs7672622	G	G	0.0088	0.0005	NA
Education (Lee)	BMI	rs767943	C	C	0.0122	-0.008	NA
Education (Lee)	BMI	rs7683416	T	T	0.0139	-0.0005	NA
Education (Lee)	BMI	rs76876592	A	A	0.0126	-0.0103	rs9529100
Education (Lee)	BMI	rs7692359	C	C	0.0109	-0.0011	NA
Education (Lee)	BMI	rs7716161	C	C	0.0105	0.0046	rs11744431
Education (Lee)	BMI	rs7772172	A	A	0.0091	-0.0001	NA
Education (Lee)	BMI	rs77826402	T	T	0.0151	-0.003	rs17022834
Education (Lee)	BMI	rs7799141	A	A	0.0099	-0.0053	rs6947589
Education (Lee)	BMI	rs7803932	A	A	0.0127	-0.0016	NA
Education (Lee)	BMI	rs780569	T	T	0.0085	0.0006	NA
Education (Lee)	BMI	rs7849480	G	G	0.0084	-0.0076	NA
Education (Lee)	BMI	rs7849487	G	G	0.0167	0.0011	NA
Education (Lee)	BMI	rs7855503	C	C	0.0088	0.0025	NA
Education (Lee)	BMI	rs78714229	T	T	0.0172	-0.0041	rs10498730
Education (Lee)	BMI	rs7875078	C	C	0.0078	-0.0057	NA
Education (Lee)	BMI	rs78918150	C	C	0.008	-0.0024	rs1356054
Education (Lee)	BMI	rs7894722	T	T	0.0085	-0.0024	NA
Education (Lee)	BMI	rs7899270	C	C	0.0084	-0.0033	NA
Education (Lee)	BMI	rs790647	C	C	0.0145	-0.0024	NA
Education (Lee)	BMI	rs7910403	T	T	0.0122	-0.0059	NA
Education (Lee)	BMI	rs7920624	A	A	0.012	-0.0057	NA
Education (Lee)	BMI	rs7924036	T	T	0.0133	-0.0113	rs7085018
Education (Lee)	BMI	rs79265434	G	G	0.0197	-0.0083	rs2390982
Education (Lee)	BMI	rs7931563	G	G	0.0109	-0.0012	NA
Education (Lee)	BMI	rs795230	T	T	0.0081	0.003	NA
Education (Lee)	BMI	rs7958371	T	T	0.0085	-0.0043	NA
Education (Lee)	BMI	rs7965154	C	C	0.0085	-0.0039	NA
Education (Lee)	BMI	rs7972246	T	T	0.011	-0.008	rs4964038
Education (Lee)	BMI	rs7974852	A	A	0.0117	-0.0064	NA
Education (Lee)	BMI	rs7977614	G	G	0.0134	-0.0009	NA
Education (Lee)	BMI	rs80037907	C	C	0.0107	-0.0105	rs12155685
Education (Lee)	BMI	rs8024	C	C	0.0115	-0.0234	NA
Education (Lee)	BMI	rs8030487	A	A	0.0085	0.0008	rs12908287
Education (Lee)	BMI	rs8046072	A	A	0.0101	-0.0005	rs9790
Education (Lee)	BMI	rs8052523	C	C	0.0084	-0.0069	NA
Education (Lee)	BMI	rs8066044	A	A	0.009	-0.004	rs8072859
Education (Lee)	BMI	rs806816	A	A	0.0101	-0.0007	rs1251389
Education (Lee)	BMI	rs8097125	T	T	0.0086	-0.0043	NA
Education (Lee)	BMI	rs8103741	G	G	0.0108	-0.0037	rs2270048
Education (Lee)	BMI	rs818415	G	G	0.011	-0.0069	rs818414
Education (Lee)	BMI	rs852771	T	T	0.0092	-0.0042	NA
Education (Lee)	BMI	rs853286	T	T	0.0124	-0.006	rs741015
Education (Lee)	BMI	rs868456	A	A	0.0089	-0.0021	rs868455
Education (Lee)	BMI	rs870589	T	T	0.0079	0.0009	NA
Education (Lee)	BMI	rs884108	G	G	0.0094	-0.0002	NA
Education (Lee)	BMI	rs893522	A	A	0.0149	0	NA
Education (Lee)	BMI	rs902820	T	T	0.0096	-0.002	rs13275086
Education (Lee)	BMI	rs911149	T	T	0.0091	-0.0017	NA
Education (Lee)	BMI	rs912883	T	T	0.0087	0.0028	NA
Education (Lee)	BMI	rs913509	A	A	0.0096	-0.006	NA
Education (Lee)	BMI	rs9267658	T	T	0.0138	-0.0039	NA
Education (Lee)	BMI	rs9267677	T	T	0.018	-0.0207	NA
Education (Lee)	BMI	rs9289300	C	C	0.0164	-0.0024	rs9289301
Education (Lee)	BMI	rs9291437	G	G	0.0081	0.0001	NA
Education (Lee)	BMI	rs9294770	T	T	0.0083	-0.0047	NA
Education (Lee)	BMI	rs9300612	T	T	0.0084	-0.0007	NA
Education (Lee)	BMI	rs9349956	C	C	0.0159	0.0014	NA
Education (Lee)	BMI	rs9359939	C	C	0.0105	0.0011	rs9353834
Education (Lee)	BMI	rs936496	G	G	0.0079	-0.0004	rs4143549
Education (Lee)	BMI	rs9373363	G	G	0.0111	-0.0064	NA
Education (Lee)	BMI	rs9375188	T	T	0.0212	-0.0126	rs12202969
Education (Lee)	BMI	rs9375403	C	C	0.0126	-0.008	NA
Education (Lee)	BMI	rs9386110	C	C	0.0163	0.0014	NA
Education (Lee)	BMI	rs9388490	T	T	0.0091	-0.0024	NA
Education (Lee)	BMI	rs939400	G	G	0.0095	-0.0041	NA
Education (Lee)	BMI	rs9411331	A	A	0.0145	-0.0094	NA
Education (Lee)	BMI	rs9442750	G	G	0.0089	0.0044	NA
Education (Lee)	BMI	rs9465509	G	G	0.0084	-0.0047	rs10806906
Education (Lee)	BMI	rs9490512	G	G	0.0136	-0.0068	NA
Education (Lee)	BMI	rs9492774	C	C	0.008	-0.0039	NA
Education (Lee)	BMI	rs9513416	G	G	0.0116	-0.0095	NA
Education (Lee)	BMI	rs9527905	G	G	0.0094	-0.0085	rs9634885
Education (Lee)	BMI	rs9529146	T	T	0.0127	-0.0018	rs912609
Education (Lee)	BMI	rs9540718	T	T	0.0089	-0.0058	NA
Education (Lee)	BMI	rs9545395	T	T	0.0138	-0.0018	NA
Education (Lee)	BMI	rs9556958	C	C	0.011	-0.009	NA
Education (Lee)	BMI	rs9568798	C	C	0.0093	0.0041	NA
Education (Lee)	BMI	rs9597907	T	T	0.0152	-0.0061	NA
Education (Lee)	BMI	rs9611597	T	T	0.0107	-0.0104	NA
Education (Lee)	BMI	rs9616906	A	A	0.0122	0.0026	NA
Education (Lee)	BMI	rs9616947	C	C	0.0134	-0.0003	rs6010061
Education (Lee)	BMI	rs9649	T	T	0.0108	-0.0026	NA
Education (Lee)	BMI	rs9655780	G	G	0.0153	-0.0045	NA
Education (Lee)	BMI	rs9666728	C	C	0.0082	-0.0075	NA
Education (Lee)	BMI	rs9683585	C	C	0.0084	-0.006	rs2295499
Education (Lee)	BMI	rs9771228	T	T	0.0096	-0.0122	NA
Education (Lee)	BMI	rs977143	A	A	0.0085	0.0022	NA
Education (Lee)	BMI	rs978807	A	A	0.0139	-0.0095	NA
Education (Lee)	BMI	rs981230	T	T	0.01	-0.0069	NA
Education (Lee)	BMI	rs981883	A	A	0.0099	-0.0026	NA
Education (Lee)	BMI	rs9820604	T	T	0.0115	0.0008	NA
Education (Lee)	BMI	rs9821664	A	A	0.0094	-0.0019	rs9865384
Education (Lee)	BMI	rs9844755	A	A	0.0083	-0.0014	rs17835368
Education (Lee)	BMI	rs9853928	C	C	0.0127	-0.0073	NA
Education (Lee)	BMI	rs9858921	G	G	0.0087	-0.0006	NA
Education (Lee)	BMI	rs9859556	T	T	0.029	-0.0143	rs7646366
Education (Lee)	BMI	rs9870317	A	A	0.0086	-0.0048	NA
Education (Lee)	BMI	rs9882532	T	T	0.0124	-0.0025	NA
Education (Lee)	BMI	rs9886703	T	T	0.0136	-0.0054	NA
Education (Lee)	BMI	rs9888796	T	T	0.0113	0.0123	rs8056893
Education (Lee)	BMI	rs9916901	T	T	0.0092	-0.0068	rs8085638
Education (Lee)	BMI	rs9924031	C	C	0.0093	-0.0053	rs732999
Education (Lee)	BMI	rs9926649	T	T	0.0177	-0.0081	NA
Education (Lee)	BMI	rs9927842	C	C	0.013	-0.0102	NA
Education (Lee)	BMI	rs9929556	G	G	0.0099	-0.0013	rs9930063
Education (Lee)	BMI	rs9929762	A	A	0.0096	-0.0028	NA
Education (Lee)	BMI	rs9929993	C	C	0.0102	-0.0039	NA
Education (Lee)	BMI	rs9933256	A	A	0.0119	-0.0019	rs3794621
Education (Lee)	BMI	rs995698	G	G	0.0099	0.0033	NA
Education (Lee)	BMI	rs9974899	C	C	0.0093	-0.0008	rs2837764
Education (Lee)	Smoking exposure	rs10006235	C	C	0.0093	-0.00361183	NA
Education (Lee)	Smoking exposure	rs10009513	A	A	0.0088	0.00102357	NA
Education (Lee)	Smoking exposure	rs10032941	C	C	0.008	-0.003399	NA
Education (Lee)	Smoking exposure	rs10041403	T	T	0.0151	-0.0072278	NA
Education (Lee)	Smoking exposure	rs10042828	G	G	0.0145	-0.00383568	NA
Education (Lee)	Smoking exposure	rs10046069	A	A	0.0127	-0.00138731	NA
Education (Lee)	Smoking exposure	rs10057590	A	A	0.0106	-0.00351004	NA
Education (Lee)	Smoking exposure	rs10060023	T	T	0.011	-0.00349437	NA
Education (Lee)	Smoking exposure	rs10061420	A	A	0.0082	0.000715667	NA
Education (Lee)	Smoking exposure	rs1006749	A	A	0.0079	-0.00183996	NA
Education (Lee)	Smoking exposure	rs10074178	A	A	0.0079	0.00231827	NA
Education (Lee)	Smoking exposure	rs1007731	C	C	0.0143	0.000956916	NA
Education (Lee)	Smoking exposure	rs10080647	A	A	0.0124	-0.00510224	NA
Education (Lee)	Smoking exposure	rs1008078	C	C	0.0182	-0.00922449	NA
Education (Lee)	Smoking exposure	rs1009470	T	T	0.0086	-4.06358e-05	NA
Education (Lee)	Smoking exposure	rs10098073	C	C	0.0091	0.000283977	NA
Education (Lee)	Smoking exposure	rs10122669	G	G	0.0079	0.000530989	NA
Education (Lee)	Smoking exposure	rs10128888	G	G	0.0083	-0.00426901	NA
Education (Lee)	Smoking exposure	rs10145520	G	G	0.0122	-0.00756929	NA
Education (Lee)	Smoking exposure	rs10166286	T	T	0.0151	-0.00131467	NA
Education (Lee)	Smoking exposure	rs10169002	G	G	0.008	-0.000395327	NA
Education (Lee)	Smoking exposure	rs10181071	A	A	0.0102	-0.00469833	NA
Education (Lee)	Smoking exposure	rs10189857	A	A	0.0158	-0.00331467	NA
Education (Lee)	Smoking exposure	rs10192369	G	G	0.0078	-0.00140678	NA
Education (Lee)	Smoking exposure	rs10192834	T	T	0.0083	-0.00246522	NA
Education (Lee)	Smoking exposure	rs10193498	A	A	0.0097	-0.00851694	NA
Education (Lee)	Smoking exposure	rs10204051	G	G	0.0101	-0.00634921	NA
Education (Lee)	Smoking exposure	rs10205057	T	T	0.009	-0.00465476	NA
Education (Lee)	Smoking exposure	rs10208	T	T	0.0091	-0.00027663	NA
Education (Lee)	Smoking exposure	rs10215082	G	G	0.0149	-0.00314111	NA
Education (Lee)	Smoking exposure	rs1024268	C	C	0.0084	-0.00336927	NA
Education (Lee)	Smoking exposure	rs10251438	A	A	0.0078	0.000107053	NA
Education (Lee)	Smoking exposure	rs10264573	A	A	0.0175	0.000271496	NA
Education (Lee)	Smoking exposure	rs1035578	G	G	0.0094	-0.00585895	NA
Education (Lee)	Smoking exposure	rs10402747	T	T	0.0077	-0.00496008	NA
Education (Lee)	Smoking exposure	rs10411759	A	A	0.0116	-0.00473687	NA
Education (Lee)	Smoking exposure	rs10444280	T	T	0.01	-0.00614207	NA
Education (Lee)	Smoking exposure	rs10460095	G	G	0.0124	-0.00387613	NA
Education (Lee)	Smoking exposure	rs10480450	A	A	0.0158	-0.00397982	NA
Education (Lee)	Smoking exposure	rs10496091	G	G	0.0131	-0.00534386	NA
Education (Lee)	Smoking exposure	rs10499535	A	A	0.008	-0.00329332	NA
Education (Lee)	Smoking exposure	rs10509251	C	C	0.0093	-0.00170888	NA
Education (Lee)	Smoking exposure	rs10515007	T	T	0.0143	0.000154574	NA
Education (Lee)	Smoking exposure	rs1051860	G	G	0.0079	-0.00428986	NA
Education (Lee)	Smoking exposure	rs10519504	T	T	0.0119	-0.00121642	NA
Education (Lee)	Smoking exposure	rs1054442	C	C	0.0136	-0.00369207	NA
Education (Lee)	Smoking exposure	rs1061801	G	G	0.011	-0.00937508	NA
Education (Lee)	Smoking exposure	rs1066769	G	G	0.023	-0.00375567	NA
Education (Lee)	Smoking exposure	rs10742591	T	T	0.0084	-0.00567352	NA
Education (Lee)	Smoking exposure	rs10750539	G	G	0.0095	-0.00431251	NA
Education (Lee)	Smoking exposure	rs10752262	T	T	0.0102	-0.00269663	NA
Education (Lee)	Smoking exposure	rs1075228	T	T	0.0081	-0.00238384	NA
Education (Lee)	Smoking exposure	rs10761202	T	T	0.0088	0.00248532	NA
Education (Lee)	Smoking exposure	rs10761251	A	A	0.0113	-0.000889418	NA
Education (Lee)	Smoking exposure	rs10772644	C	C	0.0142	-0.00486725	NA
Education (Lee)	Smoking exposure	rs10773002	A	A	0.0185	-0.000559583	NA
Education (Lee)	Smoking exposure	rs10773208	C	C	0.011	-0.000946663	NA
Education (Lee)	Smoking exposure	rs10782651	C	C	0.0082	-0.00445973	NA
Education (Lee)	Smoking exposure	rs10783243	G	G	0.0092	-0.00465464	NA
Education (Lee)	Smoking exposure	rs10789285	T	T	0.0091	6.71421e-05	NA
Education (Lee)	Smoking exposure	rs10793903	A	A	0.0126	-0.00621116	NA
Education (Lee)	Smoking exposure	rs10795831	G	G	0.0099	-0.00511244	NA
Education (Lee)	Smoking exposure	rs10798888	G	G	0.014	-0.00993902	NA
Education (Lee)	Smoking exposure	rs10799615	G	G	0.0089	0.000933064	NA
Education (Lee)	Smoking exposure	rs10805383	G	G	0.0103	-0.00564013	NA
Education (Lee)	Smoking exposure	rs10810099	G	G	0.0146	-0.00367454	NA
Education (Lee)	Smoking exposure	rs10810145	A	A	0.0078	-0.00459543	NA
Education (Lee)	Smoking exposure	rs10830858	T	T	0.0092	-0.00175165	NA
Education (Lee)	Smoking exposure	rs10831656	T	T	0.009	-0.00388095	NA
Education (Lee)	Smoking exposure	rs10844179	A	A	0.0104	-0.00230774	NA
Education (Lee)	Smoking exposure	rs10845051	A	A	0.0083	-0.00350936	NA
Education (Lee)	Smoking exposure	rs10875121	C	C	0.0174	-0.00465001	NA
Education (Lee)	Smoking exposure	rs10877283	T	T	0.0085	-0.00101051	NA
Education (Lee)	Smoking exposure	rs10879676	C	C	0.0083	-0.00239561	NA
Education (Lee)	Smoking exposure	rs10886012	C	C	0.0078	-0.00319208	NA
Education (Lee)	Smoking exposure	rs10892807	T	T	0.0109	-0.00261328	NA
Education (Lee)	Smoking exposure	rs10899282	A	A	0.014	-0.00337796	NA
Education (Lee)	Smoking exposure	rs10927053	T	T	0.0125	-0.0111763	NA
Education (Lee)	Smoking exposure	rs10928190	C	C	0.0087	-0.00298507	NA
Education (Lee)	Smoking exposure	rs10931821	T	T	0.0141	-0.0041232	NA
Education (Lee)	Smoking exposure	rs10937240	C	C	0.0123	0.000404566	NA
Education (Lee)	Smoking exposure	rs10940540	A	A	0.0078	-0.00161229	NA
Education (Lee)	Smoking exposure	rs10940921	T	T	0.0111	-0.00337792	NA
Education (Lee)	Smoking exposure	rs10943588	A	A	0.0084	-0.00122993	NA
Education (Lee)	Smoking exposure	rs10947439	T	T	0.009	-0.00354493	NA
Education (Lee)	Smoking exposure	rs10949263	G	G	0.0091	-0.0050583	NA
Education (Lee)	Smoking exposure	rs10951590	C	C	0.0109	-0.00404691	NA
Education (Lee)	Smoking exposure	rs10974256	G	G	0.0093	-0.00251466	NA
Education (Lee)	Smoking exposure	rs1097784	C	C	0.0083	-0.000958579	NA
Education (Lee)	Smoking exposure	rs10979613	C	C	0.0117	-0.0053064	NA
Education (Lee)	Smoking exposure	rs10983324	A	A	0.0084	-0.00264219	NA
Education (Lee)	Smoking exposure	rs10984445	A	A	0.0115	0.000246108	NA
Education (Lee)	Smoking exposure	rs10985402	T	T	0.0089	-0.00116275	NA
Education (Lee)	Smoking exposure	rs10995639	T	T	0.0078	-0.00171314	NA
Education (Lee)	Smoking exposure	rs11003463	T	T	0.0091	0.0029523	NA
Education (Lee)	Smoking exposure	rs11021432	A	A	0.0103	-0.000904384	NA
Education (Lee)	Smoking exposure	rs11023764	A	A	0.0091	-0.000562002	NA
Education (Lee)	Smoking exposure	rs11030084	T	T	0.0106	-0.0118922	NA
Education (Lee)	Smoking exposure	rs11030102	C	C	0.0101	-0.010923	NA
Education (Lee)	Smoking exposure	rs1106090	A	A	0.0094	-0.00028607	NA
Education (Lee)	Smoking exposure	rs11076962	T	T	0.0086	-0.00342486	NA
Education (Lee)	Smoking exposure	rs1107871	G	G	0.0083	-0.00157684	NA
Education (Lee)	Smoking exposure	rs11081529	T	T	0.0126	0.00381071	NA
Education (Lee)	Smoking exposure	rs11082011	T	T	0.0194	-0.00798507	NA
Education (Lee)	Smoking exposure	rs11100237	G	G	0.0101	6.04224e-05	NA
Education (Lee)	Smoking exposure	rs11115056	A	A	0.0187	0.000381942	NA
Education (Lee)	Smoking exposure	rs11121177	A	A	0.0151	-0.00818621	NA
Education (Lee)	Smoking exposure	rs111226181	G	G	0.0201	-2.93103e-05	NA
Education (Lee)	Smoking exposure	rs111235962	T	T	0.0133	-0.00354031	NA
Education (Lee)	Smoking exposure	rs11130380	T	T	0.009	-0.00509875	NA
Education (Lee)	Smoking exposure	rs111370527	T	T	0.0151	0.00383429	NA
Education (Lee)	Smoking exposure	rs11138947	T	T	0.0105	-0.00206678	NA
Education (Lee)	Smoking exposure	rs111530150	T	T	0.0269	-0.00435558	NA
Education (Lee)	Smoking exposure	rs11155813	C	C	0.0129	-0.0013968	NA
Education (Lee)	Smoking exposure	rs11157931	C	C	0.0139	-0.00124557	NA
Education (Lee)	Smoking exposure	rs11158800	G	G	0.0091	-0.00576746	NA
Education (Lee)	Smoking exposure	rs1117152	T	T	0.0106	-0.00296011	NA
Education (Lee)	Smoking exposure	rs11174399	A	A	0.0111	-2.4283e-05	NA
Education (Lee)	Smoking exposure	rs111821073	T	T	0.0124	-0.00373743	NA
Education (Lee)	Smoking exposure	rs111852224	T	T	0.0156	-0.00341821	NA
Education (Lee)	Smoking exposure	rs11190955	C	C	0.0083	-0.00449896	NA
Education (Lee)	Smoking exposure	rs1120924	T	T	0.0108	-0.00384538	NA
Education (Lee)	Smoking exposure	rs11209894	A	A	0.0119	-0.000496316	NA
Education (Lee)	Smoking exposure	rs11210400	A	A	0.012	-0.00216381	NA
Education (Lee)	Smoking exposure	rs11211123	A	A	0.0104	-0.0057772	NA
Education (Lee)	Smoking exposure	rs11213482	G	G	0.0106	-0.00344671	NA
Education (Lee)	Smoking exposure	rs112210983	A	A	0.0105	-0.0027663	NA
Education (Lee)	Smoking exposure	rs1123285	G	G	0.0094	-0.00270167	NA
Education (Lee)	Smoking exposure	rs112375785	A	A	0.0184	-0.00455761	NA
Education (Lee)	Smoking exposure	rs112379405	G	G	0.0082	-0.00231396	NA
Education (Lee)	Smoking exposure	rs112512729	G	G	0.0166	-0.008879	NA
Education (Lee)	Smoking exposure	rs11265191	T	T	0.0083	-5.82897e-05	NA
Education (Lee)	Smoking exposure	rs112806496	G	G	0.016	-0.00118863	NA
Education (Lee)	Smoking exposure	rs1128956	G	G	0.014	-0.00552662	NA
Education (Lee)	Smoking exposure	rs113205706	G	G	0.0135	-0.00359663	NA
Education (Lee)	Smoking exposure	rs113520408	A	A	0.0155	-0.000460186	NA
Education (Lee)	Smoking exposure	rs113552169	C	C	0.0294	-0.0054906	NA
Education (Lee)	Smoking exposure	rs113588399	C	C	0.0104	0.00107569	NA
Education (Lee)	Smoking exposure	rs113615161	C	C	0.0123	-0.00632253	NA
Education (Lee)	Smoking exposure	rs113720505	A	A	0.0164	-0.00271324	NA
Education (Lee)	Smoking exposure	rs113731629	T	T	0.0339	-0.00323149	NA
Education (Lee)	Smoking exposure	rs114192810	G	G	0.0279	0.00797339	NA
Education (Lee)	Smoking exposure	rs114468556	A	A	0.0293	-0.00198671	NA
Education (Lee)	Smoking exposure	rs114593137	T	T	0.0122	-0.00418917	NA
Education (Lee)	Smoking exposure	rs1146079	G	G	0.0087	-0.00248848	NA
Education (Lee)	Smoking exposure	rs114810763	G	G	0.0121	-0.00497213	NA
Education (Lee)	Smoking exposure	rs114952970	T	T	0.0265	-0.0184531	NA
Education (Lee)	Smoking exposure	rs114958262	C	C	0.022	0.00150292	NA
Education (Lee)	Smoking exposure	rs115000530	T	T	0.025	-0.00792387	NA
Education (Lee)	Smoking exposure	rs115017135	C	C	0.0206	-0.000839046	NA
Education (Lee)	Smoking exposure	rs11542663	A	A	0.0112	-0.000824022	NA
Education (Lee)	Smoking exposure	rs115438240	G	G	0.0169	-0.00779061	NA
Education (Lee)	Smoking exposure	rs115693355	A	A	0.0309	-0.00587418	NA
Education (Lee)	Smoking exposure	rs11588857	A	A	0.0199	-0.00726965	NA
Education (Lee)	Smoking exposure	rs11591870	T	T	0.0098	-0.00285703	NA
Education (Lee)	Smoking exposure	rs11592299	A	A	0.0097	0.0066353	NA
Education (Lee)	Smoking exposure	rs11596387	T	T	0.0258	0.0027376	NA
Education (Lee)	Smoking exposure	rs11598765	G	G	0.0106	-0.00352803	NA
Education (Lee)	Smoking exposure	rs11599236	C	C	0.0106	-0.00937548	NA
Education (Lee)	Smoking exposure	rs11613431	G	G	0.0094	0.000606266	NA
Education (Lee)	Smoking exposure	rs11620355	A	A	0.0182	-0.00536635	NA
Education (Lee)	Smoking exposure	rs11623285	G	G	0.0135	-0.00192309	NA
Education (Lee)	Smoking exposure	rs116386746	C	C	0.0249	-0.0205468	NA
Education (Lee)	Smoking exposure	rs11640569	A	A	0.0112	-0.00269731	NA
Education (Lee)	Smoking exposure	rs11644446	A	A	0.0117	-0.00420598	NA
Education (Lee)	Smoking exposure	rs11647188	A	A	0.0079	-0.00139962	NA
Education (Lee)	Smoking exposure	rs11652522	C	C	0.0154	-0.000876532	NA
Education (Lee)	Smoking exposure	rs11657342	A	A	0.014	-0.00361539	NA
Education (Lee)	Smoking exposure	rs11657979	G	G	0.0091	-0.00640948	NA
Education (Lee)	Smoking exposure	rs11663602	C	C	0.013	-0.00687375	NA
Education (Lee)	Smoking exposure	rs11663678	C	C	0.0121	-0.00576227	NA
Education (Lee)	Smoking exposure	rs116656374	G	G	0.0242	0.000359279	NA
Education (Lee)	Smoking exposure	rs11675476	C	C	0.0127	0.000540119	NA
Education (Lee)	Smoking exposure	rs1167827	A	A	0.0104	-0.00643134	NA
Education (Lee)	Smoking exposure	rs11678980	G	G	0.0166	-0.00658293	NA
Education (Lee)	Smoking exposure	rs11687736	T	T	0.0105	-0.00588046	NA
Education (Lee)	Smoking exposure	rs11693885	G	G	0.0091	-0.00936905	NA
Education (Lee)	Smoking exposure	rs116967397	A	A	0.0315	-0.0094676	NA
Education (Lee)	Smoking exposure	rs117005905	T	T	0.015	-0.000477932	NA
Education (Lee)	Smoking exposure	rs11703948	G	G	0.0168	0.00232763	NA
Education (Lee)	Smoking exposure	rs1171040	G	G	0.0113	-0.00408542	NA
Education (Lee)	Smoking exposure	rs11716398	A	A	0.0159	0.00122661	NA
Education (Lee)	Smoking exposure	rs11720093	T	T	0.015	-0.000604113	NA
Education (Lee)	Smoking exposure	rs11720985	T	T	0.0085	1.24026e-05	NA
Education (Lee)	Smoking exposure	rs11724690	T	T	0.0093	-0.000207294	NA
Education (Lee)	Smoking exposure	rs117273411	C	C	0.0211	-0.0046397	NA
Education (Lee)	Smoking exposure	rs11732160	A	A	0.0105	-0.00476817	NA
Education (Lee)	Smoking exposure	rs11732657	G	G	0.0126	-0.00321154	NA
Education (Lee)	Smoking exposure	rs11733439	G	G	0.0096	-0.00343424	NA
Education (Lee)	Smoking exposure	rs11736863	A	A	0.0142	-0.00137166	NA
Education (Lee)	Smoking exposure	rs117398064	G	G	0.0141	-0.00676639	NA
Education (Lee)	Smoking exposure	rs117468730	G	G	0.031	0.0011084	NA
Education (Lee)	Smoking exposure	rs117623407	G	G	0.0118	-0.00137978	NA
Education (Lee)	Smoking exposure	rs11765387	T	T	0.0086	-0.00495132	NA
Education (Lee)	Smoking exposure	rs117668569	T	T	0.0234	-0.00898776	NA
Education (Lee)	Smoking exposure	rs117677995	C	C	0.018	-0.00175047	NA
Education (Lee)	Smoking exposure	rs11772232	T	T	0.0177	-0.0076935	NA
Education (Lee)	Smoking exposure	rs11774212	T	T	0.0128	-0.00310785	NA
Education (Lee)	Smoking exposure	rs117799466	C	C	0.0106	-0.00440201	NA
Education (Lee)	Smoking exposure	rs11780023	T	T	0.0085	-0.00396554	NA
Education (Lee)	Smoking exposure	rs11789013	T	T	0.0106	-0.00334159	NA
Education (Lee)	Smoking exposure	rs117895796	T	T	0.0362	-0.0121415	NA
Education (Lee)	Smoking exposure	rs118040169	G	G	0.0248	0.000679206	NA
Education (Lee)	Smoking exposure	rs118093058	T	T	0.0146	0.00540148	NA
Education (Lee)	Smoking exposure	rs118134876	C	C	0.0223	-0.00858347	NA
Education (Lee)	Smoking exposure	rs11845781	C	C	0.0079	-0.00420599	NA
Education (Lee)	Smoking exposure	rs11871429	A	A	0.0128	-0.00183925	NA
Education (Lee)	Smoking exposure	rs11876620	T	T	0.0143	-0.0017968	NA
Education (Lee)	Smoking exposure	rs11894424	A	A	0.0209	-0.00332182	NA
Education (Lee)	Smoking exposure	rs11917701	G	G	0.0087	-0.00199912	NA
Education (Lee)	Smoking exposure	rs11919835	C	C	0.0089	-0.00335234	NA
Education (Lee)	Smoking exposure	rs1196760	C	C	0.0139	-0.00250018	NA
Education (Lee)	Smoking exposure	rs12005151	A	A	0.0087	-0.0016141	NA
Education (Lee)	Smoking exposure	rs12028010	T	T	0.0164	0.00400769	NA
Education (Lee)	Smoking exposure	rs12028229	T	T	0.0099	-0.00098332	NA
Education (Lee)	Smoking exposure	rs12054166	C	C	0.0096	-0.00304856	NA
Education (Lee)	Smoking exposure	rs12076635	C	C	0.0207	-0.00903643	NA
Education (Lee)	Smoking exposure	rs12113634	T	T	0.0088	-0.00273406	NA
Education (Lee)	Smoking exposure	rs12123293	T	T	0.0086	-0.00328093	NA
Education (Lee)	Smoking exposure	rs12126231	A	A	0.0095	-0.00272811	NA
Education (Lee)	Smoking exposure	rs12127928	T	T	0.0108	-0.00257497	NA
Education (Lee)	Smoking exposure	rs12145078	T	T	0.0127	-0.00498006	NA
Education (Lee)	Smoking exposure	rs12151248	C	C	0.0149	-0.00373094	NA
Education (Lee)	Smoking exposure	rs12170452	A	A	0.0105	-0.00170238	NA
Education (Lee)	Smoking exposure	rs1220779	G	G	0.0079	0.00154344	NA
Education (Lee)	Smoking exposure	rs12234369	A	A	0.0087	0.000685016	NA
Education (Lee)	Smoking exposure	rs12238011	C	C	0.0141	-0.00718149	NA
Education (Lee)	Smoking exposure	rs12273435	G	G	0.0132	-0.00732794	NA
Education (Lee)	Smoking exposure	rs12285074	A	A	0.0161	-0.00576346	NA
Education (Lee)	Smoking exposure	rs12304188	A	A	0.0111	-0.00271439	NA
Education (Lee)	Smoking exposure	rs12325727	A	A	0.0088	-0.00436299	NA
Education (Lee)	Smoking exposure	rs12332731	A	A	0.0135	-0.00439542	NA
Education (Lee)	Smoking exposure	rs12342546	G	G	0.0128	-0.000295474	NA
Education (Lee)	Smoking exposure	rs12359372	C	C	0.0092	-0.00266523	NA
Education (Lee)	Smoking exposure	rs12375949	C	C	0.0138	-0.00499563	NA
Education (Lee)	Smoking exposure	rs12405889	G	G	0.0098	2.56823e-05	NA
Education (Lee)	Smoking exposure	rs12431682	C	C	0.0093	-0.00116919	NA
Education (Lee)	Smoking exposure	rs12438177	A	A	0.0093	-0.000773504	NA
Education (Lee)	Smoking exposure	rs12453682	T	T	0.0102	-0.0077528	NA
Education (Lee)	Smoking exposure	rs1245829	T	T	0.0099	-0.00330363	NA
Education (Lee)	Smoking exposure	rs12467175	C	C	0.0081	-0.00137122	NA
Education (Lee)	Smoking exposure	rs12468040	T	T	0.0137	-0.00403192	NA
Education (Lee)	Smoking exposure	rs12473986	C	C	0.0085	-0.00490889	NA
Education (Lee)	Smoking exposure	rs12477385	T	T	0.0109	-0.00725566	NA
Education (Lee)	Smoking exposure	rs12478156	T	T	0.0108	-0.000513144	NA
Education (Lee)	Smoking exposure	rs12503522	C	C	0.0113	-0.00567261	NA
Education (Lee)	Smoking exposure	rs12506221	G	G	0.013	-0.00533327	NA
Education (Lee)	Smoking exposure	rs12516990	G	G	0.0099	-0.0022197	NA
Education (Lee)	Smoking exposure	rs12519073	C	C	0.0107	-0.0045313	NA
Education (Lee)	Smoking exposure	rs12524795	T	T	0.0102	-0.00168809	NA
Education (Lee)	Smoking exposure	rs12568153	G	G	0.0091	0.00543285	NA
Education (Lee)	Smoking exposure	rs12571549	A	A	0.0151	0.000598045	NA
Education (Lee)	Smoking exposure	rs12574281	C	C	0.008	0.000166203	NA
Education (Lee)	Smoking exposure	rs12591647	C	C	0.0152	-0.00208226	NA
Education (Lee)	Smoking exposure	rs12601380	C	C	0.0082	-0.0035412	NA
Education (Lee)	Smoking exposure	rs12602286	T	T	0.016	-0.0034433	NA
Education (Lee)	Smoking exposure	rs12613500	C	C	0.0098	-0.000376337	NA
Education (Lee)	Smoking exposure	rs12614263	A	A	0.0083	-0.0017479	NA
Education (Lee)	Smoking exposure	rs12638072	G	G	0.0107	-0.00272994	NA
Education (Lee)	Smoking exposure	rs12643771	T	T	0.013	-0.00232334	NA
Education (Lee)	Smoking exposure	rs12646216	T	T	0.0084	-0.00300172	NA
Education (Lee)	Smoking exposure	rs12646523	C	C	0.0132	-0.000257254	NA
Education (Lee)	Smoking exposure	rs12659776	T	T	0.0085	-0.00681029	NA
Education (Lee)	Smoking exposure	rs12670376	A	A	0.0092	-0.00104127	NA
Education (Lee)	Smoking exposure	rs1267062	C	C	0.0113	-0.000508964	NA
Education (Lee)	Smoking exposure	rs12682775	C	C	0.0119	-0.00486404	NA
Education (Lee)	Smoking exposure	rs12694681	T	T	0.0102	-0.00211283	NA
Education (Lee)	Smoking exposure	rs12709186	G	G	0.0091	-0.00439883	NA
Education (Lee)	Smoking exposure	rs12712269	C	C	0.0107	-0.00122128	NA
Education (Lee)	Smoking exposure	rs12746551	C	C	0.0248	-0.00678041	NA
Education (Lee)	Smoking exposure	rs12750688	C	C	0.0116	0.000444964	NA
Education (Lee)	Smoking exposure	rs12761729	C	C	0.0098	-0.00329115	NA
Education (Lee)	Smoking exposure	rs12761761	T	T	0.0153	-0.00254739	NA
Education (Lee)	Smoking exposure	rs12764593	C	C	0.0202	-0.0116801	NA
Education (Lee)	Smoking exposure	rs12765185	T	T	0.0088	-0.00492619	NA
Education (Lee)	Smoking exposure	rs12774577	T	T	0.0142	-0.0120112	NA
Education (Lee)	Smoking exposure	rs12789313	T	T	0.0092	0.000273435	NA
Education (Lee)	Smoking exposure	rs12790196	C	C	0.0101	-0.00445595	NA
Education (Lee)	Smoking exposure	rs12810587	T	T	0.0094	0.00300219	NA
Education (Lee)	Smoking exposure	rs12875339	C	C	0.0108	-0.00510026	NA
Education (Lee)	Smoking exposure	rs12888615	T	T	0.012	-0.000686229	NA
Education (Lee)	Smoking exposure	rs12891042	T	T	0.0092	-5.41131e-05	NA
Education (Lee)	Smoking exposure	rs12891191	C	C	0.008	-0.00141117	NA
Education (Lee)	Smoking exposure	rs12912465	C	C	0.0104	-0.00119131	NA
Education (Lee)	Smoking exposure	rs12952191	C	C	0.0081	-0.00227834	NA
Education (Lee)	Smoking exposure	rs12953422	G	G	0.008	-0.00168631	NA
Education (Lee)	Smoking exposure	rs12957463	A	A	0.0146	-0.00372583	NA
Education (Lee)	Smoking exposure	rs12962845	G	G	0.0123	-0.000471451	NA
Education (Lee)	Smoking exposure	rs12967010	T	T	0.0114	-0.00405229	NA
Education (Lee)	Smoking exposure	rs12970264	G	G	0.0085	-0.00613427	NA
Education (Lee)	Smoking exposure	rs12981405	C	C	0.0112	-0.0045978	NA
Education (Lee)	Smoking exposure	rs13009915	T	T	0.0212	0.00117182	NA
Education (Lee)	Smoking exposure	rs13010288	T	T	0.0198	-0.00681956	NA
Education (Lee)	Smoking exposure	rs13010566	C	C	0.0091	9.83767e-05	NA
Education (Lee)	Smoking exposure	rs13015496	C	C	0.0119	-0.00797704	NA
Education (Lee)	Smoking exposure	rs13016316	C	C	0.0138	-0.00637301	NA
Education (Lee)	Smoking exposure	rs1301838	C	C	0.0096	-0.000489395	NA
Education (Lee)	Smoking exposure	rs13018640	C	C	0.0215	-0.00350392	NA
Education (Lee)	Smoking exposure	rs13026611	G	G	0.0084	-0.000686862	NA
Education (Lee)	Smoking exposure	rs13029602	C	C	0.0092	0.00231478	NA
Education (Lee)	Smoking exposure	rs13034349	C	C	0.0082	-0.00411669	NA
Education (Lee)	Smoking exposure	rs13050131	C	C	0.0081	-0.00440158	NA
Education (Lee)	Smoking exposure	rs13085461	C	C	0.0103	-0.00351381	NA
Education (Lee)	Smoking exposure	rs13099165	G	G	0.0118	-0.00180402	NA
Education (Lee)	Smoking exposure	rs13117856	A	A	0.0084	-0.00205999	NA
Education (Lee)	Smoking exposure	rs13130765	G	G	0.0091	-0.000930653	NA
Education (Lee)	Smoking exposure	rs13133213	A	A	0.0096	-0.00298465	NA
Education (Lee)	Smoking exposure	rs13145650	C	C	0.0173	-0.00780327	NA
Education (Lee)	Smoking exposure	rs13154429	G	G	0.0136	-0.00341652	NA
Education (Lee)	Smoking exposure	rs13163062	T	T	0.0115	-0.00392548	NA
Education (Lee)	Smoking exposure	rs13163845	C	C	0.0149	-0.00878287	NA
Education (Lee)	Smoking exposure	rs13168136	G	G	0.0092	-0.00176929	NA
Education (Lee)	Smoking exposure	rs13169187	G	G	0.0079	-0.00257517	NA
Education (Lee)	Smoking exposure	rs13177031	T	T	0.0085	-0.00119529	NA
Education (Lee)	Smoking exposure	rs13190235	C	C	0.0138	-0.000240717	NA
Education (Lee)	Smoking exposure	rs13197257	T	T	0.0109	-0.00361884	NA
Education (Lee)	Smoking exposure	rs1320139	G	G	0.0149	-0.000935	NA
Education (Lee)	Smoking exposure	rs13212041	T	T	0.0101	-0.000463558	NA
Education (Lee)	Smoking exposure	rs13240401	T	T	0.0176	-0.00167346	NA
Education (Lee)	Smoking exposure	rs13246220	G	G	0.0093	6.92121e-05	NA
Education (Lee)	Smoking exposure	rs13261773	C	C	0.0122	-0.00183079	NA
Education (Lee)	Smoking exposure	rs13266287	T	T	0.0085	-0.00516501	NA
Education (Lee)	Smoking exposure	rs13281564	A	A	0.0088	-0.00227425	NA
Education (Lee)	Smoking exposure	rs13284516	G	G	0.0082	-0.00290211	NA
Education (Lee)	Smoking exposure	rs1329044	T	T	0.0134	-0.00350855	NA
Education (Lee)	Smoking exposure	rs1329125	C	C	0.0097	-0.00459762	NA
Education (Lee)	Smoking exposure	rs13296345	T	T	0.009	-0.00251277	NA
Education (Lee)	Smoking exposure	rs13318986	A	A	0.0124	-0.00231508	NA
Education (Lee)	Smoking exposure	rs13327482	G	G	0.0121	-0.00337339	NA
Education (Lee)	Smoking exposure	rs1334297	A	A	0.0257	-0.00702128	NA
Education (Lee)	Smoking exposure	rs1335482	T	T	0.0096	-0.00388031	NA
Education (Lee)	Smoking exposure	rs13361043	C	C	0.0158	-0.00267022	NA
Education (Lee)	Smoking exposure	rs13381557	G	G	0.0087	-0.00100559	NA
Education (Lee)	Smoking exposure	rs13388333	A	A	0.0085	0.000130739	NA
Education (Lee)	Smoking exposure	rs13397529	G	G	0.0097	-0.0040727	NA
Education (Lee)	Smoking exposure	rs13398860	A	A	0.0086	-0.00595881	NA
Education (Lee)	Smoking exposure	rs13402497	T	T	0.008	-0.000428558	NA
Education (Lee)	Smoking exposure	rs13422673	C	C	0.011	-0.00145674	NA
Education (Lee)	Smoking exposure	rs13425585	G	G	0.0089	-0.00095045	NA
Education (Lee)	Smoking exposure	rs1368250	T	T	0.025	-0.0043624	NA
Education (Lee)	Smoking exposure	rs137079	T	T	0.0128	-0.00545765	NA
Education (Lee)	Smoking exposure	rs137858393	A	A	0.0193	0.000972608	NA
Education (Lee)	Smoking exposure	rs138096147	A	A	0.0234	-0.00460843	NA
Education (Lee)	Smoking exposure	rs138484388	C	C	0.0306	-0.000230303	NA
Education (Lee)	Smoking exposure	rs1391513	C	C	0.0095	-0.00215635	NA
Education (Lee)	Smoking exposure	rs139244147	G	G	0.0193	-0.00422381	NA
Education (Lee)	Smoking exposure	rs1392816	T	T	0.0082	-0.0098362	NA
Education (Lee)	Smoking exposure	rs139980871	T	T	0.018	0.00308575	NA
Education (Lee)	Smoking exposure	rs1404549	G	G	0.0089	-0.000394001	NA
Education (Lee)	Smoking exposure	rs1405876	T	T	0.0109	0.00478901	NA
Education (Lee)	Smoking exposure	rs140711597	C	C	0.0366	-0.00985095	NA
Education (Lee)	Smoking exposure	rs1408284	G	G	0.0127	-0.00274285	NA
Education (Lee)	Smoking exposure	rs1408430	C	C	0.0096	-0.0022662	NA
Education (Lee)	Smoking exposure	rs141729694	T	T	0.0195	0.00160073	NA
Education (Lee)	Smoking exposure	rs142014757	A	A	0.0102	-0.00643503	NA
Education (Lee)	Smoking exposure	rs1426619	T	T	0.0096	-0.00332628	NA
Education (Lee)	Smoking exposure	rs1427298	T	T	0.0086	-0.00216044	NA
Education (Lee)	Smoking exposure	rs142747148	A	A	0.0329	-0.0042657	NA
Education (Lee)	Smoking exposure	rs1427829	G	G	0.0083	-0.00548842	NA
Education (Lee)	Smoking exposure	rs143148393	G	G	0.0211	-0.0017863	NA
Education (Lee)	Smoking exposure	rs1434630	G	G	0.0137	-0.00382182	NA
Education (Lee)	Smoking exposure	rs143743568	A	A	0.0118	-0.00364376	NA
Education (Lee)	Smoking exposure	rs143812851	G	G	0.0113	0.000716631	NA
Education (Lee)	Smoking exposure	rs1440930	C	C	0.0081	-0.00101517	NA
Education (Lee)	Smoking exposure	rs144336753	A	A	0.0388	-0.0192765	NA
Education (Lee)	Smoking exposure	rs1445591	A	A	0.0085	-3.56474e-05	NA
Education (Lee)	Smoking exposure	rs1464297	C	C	0.0109	0.000234395	NA
Education (Lee)	Smoking exposure	rs1467737	C	C	0.0084	-0.0025727	NA
Education (Lee)	Smoking exposure	rs1485300	C	C	0.0098	0.00203558	NA
Education (Lee)	Smoking exposure	rs1490612	T	T	0.0193	0.00337112	NA
Education (Lee)	Smoking exposure	rs150252215	A	A	0.0204	0.00163921	NA
Education (Lee)	Smoking exposure	rs150421637	A	A	0.0349	-0.009939	NA
Education (Lee)	Smoking exposure	rs150537577	G	G	0.0151	0.00133743	NA
Education (Lee)	Smoking exposure	rs1505676	C	C	0.0084	-0.00218609	NA
Education (Lee)	Smoking exposure	rs151381	C	C	0.0087	0.000173305	NA
Education (Lee)	Smoking exposure	rs1518890	C	C	0.009	-0.000156415	NA
Education (Lee)	Smoking exposure	rs1527878	G	G	0.0105	-0.00231943	NA
Education (Lee)	Smoking exposure	rs1529597	A	A	0.0223	-0.0070831	NA
Education (Lee)	Smoking exposure	rs1538389	C	C	0.0109	-0.00496355	NA
Education (Lee)	Smoking exposure	rs1542354	G	G	0.0084	-0.00229594	NA
Education (Lee)	Smoking exposure	rs1544	G	G	0.0096	-0.00368213	NA
Education (Lee)	Smoking exposure	rs1554798	C	C	0.008	0.00155266	NA
Education (Lee)	Smoking exposure	rs1564347	T	T	0.0088	-0.003088	NA
Education (Lee)	Smoking exposure	rs1569092	A	A	0.016	-0.00611405	NA
Education (Lee)	Smoking exposure	rs1593022	G	G	0.0099	-0.00229593	NA
Education (Lee)	Smoking exposure	rs1603460	T	T	0.009	-0.000852811	NA
Education (Lee)	Smoking exposure	rs162445	A	A	0.0152	-0.00443836	NA
Education (Lee)	Smoking exposure	rs163229	G	G	0.026	-0.00589783	NA
Education (Lee)	Smoking exposure	rs1637770	T	T	0.0191	-0.00447857	NA
Education (Lee)	Smoking exposure	rs164938	G	G	0.0088	-0.00201109	NA
Education (Lee)	Smoking exposure	rs165633	G	G	0.0116	0.000349997	NA
Education (Lee)	Smoking exposure	rs1656614	C	C	0.0122	-0.00741581	NA
Education (Lee)	Smoking exposure	rs1671269	C	C	0.01	-0.0043256	NA
Education (Lee)	Smoking exposure	rs1671770	A	A	0.0125	-0.00300116	NA
Education (Lee)	Smoking exposure	rs16851779	C	C	0.0153	-0.0010343	NA
Education (Lee)	Smoking exposure	rs16871807	T	T	0.009	-0.00596841	NA
Education (Lee)	Smoking exposure	rs1689510	C	C	0.0194	-0.006706	NA
Education (Lee)	Smoking exposure	rs16901689	T	T	0.0111	-0.005188	NA
Education (Lee)	Smoking exposure	rs1693584	C	C	0.0087	-0.00215456	NA
Education (Lee)	Smoking exposure	rs16958559	T	T	0.0096	-0.00599822	NA
Education (Lee)	Smoking exposure	rs16966271	T	T	0.0092	-0.00143469	NA
Education (Lee)	Smoking exposure	rs16975275	G	G	0.0102	-0.00402352	NA
Education (Lee)	Smoking exposure	rs17048801	T	T	0.0106	-0.00356172	NA
Education (Lee)	Smoking exposure	rs17048855	A	A	0.0108	-0.0011281	NA
Education (Lee)	Smoking exposure	rs17069646	T	T	0.0085	-0.00477059	NA
Education (Lee)	Smoking exposure	rs17110109	C	C	0.0093	-0.00384142	NA
Education (Lee)	Smoking exposure	rs17113730	G	G	0.017	-0.00199602	NA
Education (Lee)	Smoking exposure	rs17131123	G	G	0.0243	-0.00800624	NA
Education (Lee)	Smoking exposure	rs17133297	T	T	0.0146	-0.0103468	NA
Education (Lee)	Smoking exposure	rs17144467	A	A	0.0098	0.00137443	NA
Education (Lee)	Smoking exposure	rs17148998	A	A	0.0101	-0.00337366	NA
Education (Lee)	Smoking exposure	rs171697	C	C	0.0133	-0.00271903	NA
Education (Lee)	Smoking exposure	rs17170519	C	C	0.0132	-0.0049709	NA
Education (Lee)	Smoking exposure	rs1717204	C	C	0.0117	-0.00489569	NA
Education (Lee)	Smoking exposure	rs1718188	A	A	0.0096	-0.00361571	NA
Education (Lee)	Smoking exposure	rs17186106	T	T	0.0108	-0.00259175	NA
Education (Lee)	Smoking exposure	rs17190418	C	C	0.0213	-0.00293644	NA
Education (Lee)	Smoking exposure	rs17205908	C	C	0.0092	-0.00231904	NA
Education (Lee)	Smoking exposure	rs17248751	G	G	0.0136	-0.0031355	NA
Education (Lee)	Smoking exposure	rs1728118	A	A	0.0089	-0.00170424	NA
Education (Lee)	Smoking exposure	rs1729412	C	C	0.0107	-0.00104287	NA
Education (Lee)	Smoking exposure	rs173003	C	C	0.0082	-0.00527622	NA
Education (Lee)	Smoking exposure	rs1734370	A	A	0.0099	-0.000894635	NA
Education (Lee)	Smoking exposure	rs1738050	G	G	0.0093	-0.00382563	NA
Education (Lee)	Smoking exposure	rs17411339	A	A	0.014	-0.00607317	NA
Education (Lee)	Smoking exposure	rs17428076	C	C	0.0137	-0.00055151	NA
Education (Lee)	Smoking exposure	rs17440885	A	A	0.016	-0.0058182	NA
Education (Lee)	Smoking exposure	rs1747714	T	T	0.0106	-0.00225751	NA
Education (Lee)	Smoking exposure	rs1747817	C	C	0.0092	-0.00644486	NA
Education (Lee)	Smoking exposure	rs17489649	A	A	0.0127	-0.00493902	NA
Education (Lee)	Smoking exposure	rs17502934	G	G	0.0167	-0.005555	NA
Education (Lee)	Smoking exposure	rs175325	T	T	0.01	-0.00137536	NA
Education (Lee)	Smoking exposure	rs17536059	G	G	0.0108	-0.00127773	NA
Education (Lee)	Smoking exposure	rs17551064	A	A	0.0141	-0.00539015	NA
Education (Lee)	Smoking exposure	rs17563464	C	C	0.0147	-0.00190246	NA
Education (Lee)	Smoking exposure	rs17565975	G	G	0.0106	-0.00243461	NA
Education (Lee)	Smoking exposure	rs17568389	A	A	0.0127	-0.000890812	NA
Education (Lee)	Smoking exposure	rs17574007	C	C	0.0129	-0.00614372	NA
Education (Lee)	Smoking exposure	rs1758747	A	A	0.0092	-0.000619596	NA
Education (Lee)	Smoking exposure	rs17598675	C	C	0.0116	-0.00137874	NA
Education (Lee)	Smoking exposure	rs17604349	A	A	0.0127	0.00565641	NA
Education (Lee)	Smoking exposure	rs17609255	C	C	0.0087	-0.00708328	NA
Education (Lee)	Smoking exposure	rs176218	T	T	0.02	-0.00377337	NA
Education (Lee)	Smoking exposure	rs17622379	C	C	0.0113	0.000896812	NA
Education (Lee)	Smoking exposure	rs17650634	C	C	0.0104	0.00027901	NA
Education (Lee)	Smoking exposure	rs17667540	G	G	0.0087	-0.00301838	NA
Education (Lee)	Smoking exposure	rs17669337	C	C	0.011	-0.000603268	NA
Education (Lee)	Smoking exposure	rs17680712	C	C	0.0092	-0.00195457	NA
Education (Lee)	Smoking exposure	rs17686649	C	C	0.0098	0.000975911	NA
Education (Lee)	Smoking exposure	rs17732878	C	C	0.0095	-0.00359991	NA
Education (Lee)	Smoking exposure	rs17742342	C	C	0.0119	-0.00412628	NA
Education (Lee)	Smoking exposure	rs17747544	G	G	0.009	6.72813e-05	NA
Education (Lee)	Smoking exposure	rs1779549	A	A	0.0081	-0.00181141	NA
Education (Lee)	Smoking exposure	rs178183	T	T	0.0145	-0.0041217	NA
Education (Lee)	Smoking exposure	rs17882802	A	A	0.0084	-0.00251981	NA
Education (Lee)	Smoking exposure	rs17883331	G	G	0.0108	-0.00616562	NA
Education (Lee)	Smoking exposure	rs1792602	G	G	0.0097	-0.0018556	NA
Education (Lee)	Smoking exposure	rs181214	C	C	0.0104	-0.00383013	NA
Education (Lee)	Smoking exposure	rs182902112	C	C	0.03	-0.00762901	NA
Education (Lee)	Smoking exposure	rs1835339	T	T	0.0084	-0.00174684	NA
Education (Lee)	Smoking exposure	rs183869217	C	C	0.0174	-0.00800097	NA
Education (Lee)	Smoking exposure	rs1841023	C	C	0.0092	-0.0024089	NA
Education (Lee)	Smoking exposure	rs1842713	G	G	0.0117	-0.00374121	NA
Education (Lee)	Smoking exposure	rs1843815	A	A	0.0077	-0.00543456	NA
Education (Lee)	Smoking exposure	rs1861786	G	G	0.0081	0.00111288	NA
Education (Lee)	Smoking exposure	rs186456786	A	A	0.0455	-0.0117499	NA
Education (Lee)	Smoking exposure	rs1865955	T	T	0.0122	-0.00647679	NA
Education (Lee)	Smoking exposure	rs1866823	A	A	0.0107	-0.0067347	NA
Education (Lee)	Smoking exposure	rs187580	G	G	0.0104	-0.000120314	NA
Education (Lee)	Smoking exposure	rs187951956	T	T	0.0315	0.00236778	NA
Education (Lee)	Smoking exposure	rs1880088	T	T	0.0097	-0.000487766	NA
Education (Lee)	Smoking exposure	rs1880692	A	A	0.0086	-0.00176415	NA
Education (Lee)	Smoking exposure	rs1890132	C	C	0.0089	-0.00349377	NA
Education (Lee)	Smoking exposure	rs1898111	A	A	0.0101	-0.00963399	NA
Education (Lee)	Smoking exposure	rs190102446	C	C	0.021	-0.00136124	NA
Education (Lee)	Smoking exposure	rs1905616	A	A	0.0083	-0.00241624	NA
Education (Lee)	Smoking exposure	rs1910005	C	C	0.009	-0.000943897	NA
Education (Lee)	Smoking exposure	rs1918394	T	T	0.0119	-0.00488831	NA
Education (Lee)	Smoking exposure	rs191903670	A	A	0.0335	-0.0165052	NA
Education (Lee)	Smoking exposure	rs192436652	C	C	0.0319	-0.0114094	NA
Education (Lee)	Smoking exposure	rs1933264	T	T	0.01	-0.00587392	NA
Education (Lee)	Smoking exposure	rs1952183	G	G	0.0089	-0.00369546	NA
Education (Lee)	Smoking exposure	rs1955250	C	C	0.014	-0.0019051	NA
Education (Lee)	Smoking exposure	rs1963381	A	A	0.0099	0.000371623	NA
Education (Lee)	Smoking exposure	rs1980129	A	A	0.0085	-0.000963771	NA
Education (Lee)	Smoking exposure	rs198262	C	C	0.0223	-0.000709489	NA
Education (Lee)	Smoking exposure	rs1991585	C	C	0.0101	-0.000275395	NA
Education (Lee)	Smoking exposure	rs1995181	T	T	0.0078	-0.00371488	NA
Education (Lee)	Smoking exposure	rs2007655	T	T	0.0086	-0.00165152	NA
Education (Lee)	Smoking exposure	rs2011603	G	G	0.0091	0.00114911	NA
Education (Lee)	Smoking exposure	rs2014830	T	T	0.011	-0.00325766	NA
Education (Lee)	Smoking exposure	rs2023016	C	C	0.0107	-0.00269202	NA
Education (Lee)	Smoking exposure	rs2024568	C	C	0.0097	-0.00358949	NA
Education (Lee)	Smoking exposure	rs2029401	G	G	0.0091	0.00111314	NA
Education (Lee)	Smoking exposure	rs2034631	T	T	0.0089	-0.00362292	NA
Education (Lee)	Smoking exposure	rs2039204	A	A	0.0082	-0.000900395	NA
Education (Lee)	Smoking exposure	rs2043187	A	A	0.0107	-0.0045894	NA
Education (Lee)	Smoking exposure	rs2052285	A	A	0.0112	-0.00295701	NA
Education (Lee)	Smoking exposure	rs2055940	A	A	0.0082	-0.00118113	NA
Education (Lee)	Smoking exposure	rs2077235	T	T	0.0097	-0.0023985	NA
Education (Lee)	Smoking exposure	rs2081652	A	A	0.0123	-0.000948205	NA
Education (Lee)	Smoking exposure	rs2082317	C	C	0.0078	-0.000947927	NA
Education (Lee)	Smoking exposure	rs2088913	A	A	0.0081	-0.00141423	NA
Education (Lee)	Smoking exposure	rs2092248	C	C	0.0083	-0.0021573	NA
Education (Lee)	Smoking exposure	rs2098526	G	G	0.0241	-0.00506006	NA
Education (Lee)	Smoking exposure	rs2100249	G	G	0.0089	-0.00259732	NA
Education (Lee)	Smoking exposure	rs2126069	T	T	0.008	0.00254684	NA
Education (Lee)	Smoking exposure	rs2131167	A	A	0.008	-0.00757142	NA
Education (Lee)	Smoking exposure	rs214626	A	A	0.0101	-0.00338464	NA
Education (Lee)	Smoking exposure	rs2160514	C	C	0.0094	-0.0069934	NA
Education (Lee)	Smoking exposure	rs2179152	C	C	0.0131	-0.00905121	NA
Education (Lee)	Smoking exposure	rs2183271	T	T	0.0084	-0.00641462	NA
Education (Lee)	Smoking exposure	rs2199409	T	T	0.0103	-0.00414396	NA
Education (Lee)	Smoking exposure	rs2212430	C	C	0.01	-0.00198291	NA
Education (Lee)	Smoking exposure	rs2216144	T	T	0.0098	-0.00123767	NA
Education (Lee)	Smoking exposure	rs2220926	C	C	0.0095	-0.00271189	NA
Education (Lee)	Smoking exposure	rs2250660	C	C	0.008	-0.00101585	NA
Education (Lee)	Smoking exposure	rs2252098	C	C	0.0077	-0.0031466	NA
Education (Lee)	Smoking exposure	rs2254681	A	A	0.0101	0.000419437	NA
Education (Lee)	Smoking exposure	rs2256965	A	A	0.0106	-0.00139419	NA
Education (Lee)	Smoking exposure	rs2276209	A	A	0.0085	-0.00256781	NA
Education (Lee)	Smoking exposure	rs2283076	A	A	0.0115	-0.00535247	NA
Education (Lee)	Smoking exposure	rs2287838	G	G	0.0104	-0.00127418	NA
Education (Lee)	Smoking exposure	rs2290601	C	C	0.0149	-0.00428962	NA
Education (Lee)	Smoking exposure	rs2297293	C	C	0.0099	0.00065129	NA
Education (Lee)	Smoking exposure	rs2299156	T	T	0.0099	-0.00125009	NA
Education (Lee)	Smoking exposure	rs2314338	T	T	0.0093	-0.00459827	NA
Education (Lee)	Smoking exposure	rs2321157	G	G	0.0081	-0.000598089	NA
Education (Lee)	Smoking exposure	rs232496	T	T	0.009	0.00133988	NA
Education (Lee)	Smoking exposure	rs2332179	A	A	0.0121	-0.00161843	NA
Education (Lee)	Smoking exposure	rs2336721	T	T	0.0095	-0.00623052	NA
Education (Lee)	Smoking exposure	rs2358628	C	C	0.0091	-0.00235748	NA
Education (Lee)	Smoking exposure	rs236318	G	G	0.0102	-0.00359645	NA
Education (Lee)	Smoking exposure	rs2364544	G	G	0.0105	-0.000136415	NA
Education (Lee)	Smoking exposure	rs2365376	A	A	0.0092	-0.00270817	NA
Education (Lee)	Smoking exposure	rs2368831	C	C	0.0092	-0.00329557	NA
Education (Lee)	Smoking exposure	rs2373124	G	G	0.0096	-0.00090526	NA
Education (Lee)	Smoking exposure	rs2406253	A	A	0.0135	-0.00107917	NA
Education (Lee)	Smoking exposure	rs2414072	T	T	0.0083	-0.00472146	NA
Education (Lee)	Smoking exposure	rs2416214	A	A	0.0079	-0.00141658	NA
Education (Lee)	Smoking exposure	rs2416759	G	G	0.0093	-0.00487659	NA
Education (Lee)	Smoking exposure	rs2416845	T	T	0.0263	-0.00547095	NA
Education (Lee)	Smoking exposure	rs2431023	A	A	0.0093	0.000421565	NA
Education (Lee)	Smoking exposure	rs2434672	A	A	0.0091	-0.00362443	NA
Education (Lee)	Smoking exposure	rs2436760	T	T	0.0232	-0.0130653	NA
Education (Lee)	Smoking exposure	rs2447097	T	T	0.0096	-0.0048854	NA
Education (Lee)	Smoking exposure	rs2458370	C	C	0.0086	-0.00258425	NA
Education (Lee)	Smoking exposure	rs2469226	A	A	0.0096	-0.00520366	NA
Education (Lee)	Smoking exposure	rs2470966	G	G	0.0103	-0.00538265	NA
Education (Lee)	Smoking exposure	rs2478208	G	G	0.0103	-0.00309595	NA
Education (Lee)	Smoking exposure	rs2496482	T	T	0.0121	-0.00412694	NA
Education (Lee)	Smoking exposure	rs2517086	G	G	0.0088	-0.0039448	NA
Education (Lee)	Smoking exposure	rs2521602	G	G	0.0266	-0.0152759	NA
Education (Lee)	Smoking exposure	rs2522545	C	C	0.0083	0.00169861	NA
Education (Lee)	Smoking exposure	rs2526398	G	G	0.0222	-0.0073235	NA
Education (Lee)	Smoking exposure	rs2529069	C	C	0.0106	-0.00399406	NA
Education (Lee)	Smoking exposure	rs252991	A	A	0.0095	-0.00345844	NA
Education (Lee)	Smoking exposure	rs2542673	A	A	0.0088	0.000529317	NA
Education (Lee)	Smoking exposure	rs2545795	A	A	0.0125	-0.00444936	NA
Education (Lee)	Smoking exposure	rs255053	G	G	0.0111	0.000434715	NA
Education (Lee)	Smoking exposure	rs2554835	A	A	0.0088	-0.00136207	NA
Education (Lee)	Smoking exposure	rs2568955	C	C	0.0165	-0.0039172	NA
Education (Lee)	Smoking exposure	rs2569041	T	T	0.0077	-0.000933774	NA
Education (Lee)	Smoking exposure	rs2570497	C	C	0.0121	-0.00618661	NA
Education (Lee)	Smoking exposure	rs2588959	C	C	0.008	-0.00829131	NA
Education (Lee)	Smoking exposure	rs2657283	T	T	0.0085	-0.00318077	NA
Education (Lee)	Smoking exposure	rs2665668	G	G	0.0094	-0.00380087	NA
Education (Lee)	Smoking exposure	rs2702576	G	G	0.009	0.000321949	NA
Education (Lee)	Smoking exposure	rs2718277	T	T	0.0142	-0.00819145	NA
Education (Lee)	Smoking exposure	rs2718791	C	C	0.0081	-0.00577112	NA
Education (Lee)	Smoking exposure	rs27220	G	G	0.0114	-0.00245353	NA
Education (Lee)	Smoking exposure	rs2725370	C	C	0.0141	-0.00425216	NA
Education (Lee)	Smoking exposure	rs2736752	T	T	0.0095	0.000446437	NA
Education (Lee)	Smoking exposure	rs2740795	A	A	0.0098	-0.00678572	NA
Education (Lee)	Smoking exposure	rs2761438	A	A	0.0098	-0.00344738	NA
Education (Lee)	Smoking exposure	rs2764684	T	T	0.0143	-0.00338902	NA
Education (Lee)	Smoking exposure	rs2805064	C	C	0.0093	-0.001506	NA
Education (Lee)	Smoking exposure	rs2838006	T	T	0.0132	-0.00563992	NA
Education (Lee)	Smoking exposure	rs28482086	A	A	0.0086	-0.00251698	NA
Education (Lee)	Smoking exposure	rs28505285	C	C	0.0106	-0.00681098	NA
Education (Lee)	Smoking exposure	rs28512462	C	C	0.0112	-0.00777304	NA
Education (Lee)	Smoking exposure	rs28513882	G	G	0.011	6.97878e-05	NA
Education (Lee)	Smoking exposure	rs2852349	C	C	0.0093	-0.00335627	NA
Education (Lee)	Smoking exposure	rs28587776	T	T	0.0088	-0.00224624	NA
Education (Lee)	Smoking exposure	rs28669886	G	G	0.0084	-0.000163765	NA
Education (Lee)	Smoking exposure	rs2870281	C	C	0.0083	0.000195603	NA
Education (Lee)	Smoking exposure	rs28735993	A	A	0.0162	-0.000215885	NA
Education (Lee)	Smoking exposure	rs2885198	A	A	0.0088	0.000974418	NA
Education (Lee)	Smoking exposure	rs2898191	A	A	0.0093	0.00115376	NA
Education (Lee)	Smoking exposure	rs2910823	T	T	0.0115	-0.00142274	NA
Education (Lee)	Smoking exposure	rs2916490	G	G	0.0092	-0.00119912	NA
Education (Lee)	Smoking exposure	rs2923424	A	A	0.012	-0.00544131	NA
Education (Lee)	Smoking exposure	rs2926702	C	C	0.0124	0.00345028	NA
Education (Lee)	Smoking exposure	rs2929032	G	G	0.0081	-0.000302994	NA
Education (Lee)	Smoking exposure	rs2929860	T	T	0.011	-0.00515757	NA
Education (Lee)	Smoking exposure	rs2942884	G	G	0.009	-0.00227323	NA
Education (Lee)	Smoking exposure	rs2954114	C	C	0.0081	-0.00370343	NA
Education (Lee)	Smoking exposure	rs2958182	A	A	0.0082	-0.00333159	NA
Education (Lee)	Smoking exposure	rs2962378	A	A	0.0101	0.00219492	NA
Education (Lee)	Smoking exposure	rs2964199	C	C	0.0099	0.000398144	NA
Education (Lee)	Smoking exposure	rs2964255	A	A	0.0088	0.00199049	NA
Education (Lee)	Smoking exposure	rs2976397	T	T	0.0081	-0.000427044	NA
Education (Lee)	Smoking exposure	rs2977464	T	T	0.0102	-0.00109434	NA
Education (Lee)	Smoking exposure	rs29792	T	T	0.0093	0.000154644	NA
Education (Lee)	Smoking exposure	rs2980813	A	A	0.0088	-0.00332748	NA
Education (Lee)	Smoking exposure	rs2989476	C	C	0.0078	-0.00170279	NA
Education (Lee)	Smoking exposure	rs2989751	G	G	0.0092	-0.0021947	NA
Education (Lee)	Smoking exposure	rs2992037	A	A	0.0149	-0.00656892	NA
Education (Lee)	Smoking exposure	rs2994326	C	C	0.01	-0.00168519	NA
Education (Lee)	Smoking exposure	rs2998299	G	G	0.0136	-0.00144611	NA
Education (Lee)	Smoking exposure	rs3026996	A	A	0.0138	-0.00356705	NA
Education (Lee)	Smoking exposure	rs303752	G	G	0.011	0.0011733	NA
Education (Lee)	Smoking exposure	rs3111251	C	C	0.009	-0.0016694	NA
Education (Lee)	Smoking exposure	rs312927	G	G	0.0147	-0.00352973	NA
Education (Lee)	Smoking exposure	rs312945	G	G	0.0091	-0.00202469	NA
Education (Lee)	Smoking exposure	rs317050	T	T	0.0078	-0.00842708	NA
Education (Lee)	Smoking exposure	rs322614	G	G	0.0087	-0.00315536	NA
Education (Lee)	Smoking exposure	rs322744	C	C	0.009	-0.000719932	NA
Education (Lee)	Smoking exposure	rs324885	A	A	0.0142	-0.00467549	NA
Education (Lee)	Smoking exposure	rs32940	C	C	0.0096	-0.00429193	NA
Education (Lee)	Smoking exposure	rs339057	G	G	0.0081	-0.000359587	NA
Education (Lee)	Smoking exposure	rs34067381	G	G	0.0104	0.000644824	NA
Education (Lee)	Smoking exposure	rs34098770	G	G	0.016	-0.00149872	NA
Education (Lee)	Smoking exposure	rs34106693	C	C	0.0159	-0.0034892	NA
Education (Lee)	Smoking exposure	rs34122915	C	C	0.0084	-0.00173962	NA
Education (Lee)	Smoking exposure	rs341504	A	A	0.0099	0.00036651	NA
Education (Lee)	Smoking exposure	rs34155847	A	A	0.0135	-0.00411428	NA
Education (Lee)	Smoking exposure	rs34262657	G	G	0.024	-0.000515167	NA
Education (Lee)	Smoking exposure	rs34286836	C	C	0.0089	-0.00277826	NA
Education (Lee)	Smoking exposure	rs34298584	A	A	0.0111	-0.00462924	NA
Education (Lee)	Smoking exposure	rs34305371	A	A	0.0314	-0.00445877	NA
Education (Lee)	Smoking exposure	rs34309	A	A	0.008	-0.00104998	NA
Education (Lee)	Smoking exposure	rs34316274	A	A	0.0097	-0.000713344	NA
Education (Lee)	Smoking exposure	rs34363861	A	A	0.0087	-0.00288705	NA
Education (Lee)	Smoking exposure	rs34394051	G	G	0.0117	-0.00329086	NA
Education (Lee)	Smoking exposure	rs34410	G	G	0.0083	-0.000931257	NA
Education (Lee)	Smoking exposure	rs34624793	T	T	0.0116	-0.00473371	NA
Education (Lee)	Smoking exposure	rs34720381	C	C	0.018	-0.00662745	NA
Education (Lee)	Smoking exposure	rs34748029	A	A	0.0185	-0.00444409	NA
Education (Lee)	Smoking exposure	rs347661	C	C	0.0081	-0.00225902	NA
Education (Lee)	Smoking exposure	rs34780702	A	A	0.0111	-0.00479539	NA
Education (Lee)	Smoking exposure	rs34807077	A	A	0.0128	-0.00613274	NA
Education (Lee)	Smoking exposure	rs34811474	A	A	0.0104	-0.00485076	NA
Education (Lee)	Smoking exposure	rs34967082	G	G	0.008	-0.00185848	NA
Education (Lee)	Smoking exposure	rs35016816	T	T	0.0176	-0.000384189	NA
Education (Lee)	Smoking exposure	rs350281	G	G	0.0117	-0.0047294	NA
Education (Lee)	Smoking exposure	rs35104491	A	A	0.0124	-0.000796573	NA
Education (Lee)	Smoking exposure	rs35111506	G	G	0.0175	-0.00578017	NA
Education (Lee)	Smoking exposure	rs35192107	G	G	0.0091	-0.00376566	NA
Education (Lee)	Smoking exposure	rs35319653	T	T	0.0119	-0.00728551	NA
Education (Lee)	Smoking exposure	rs35417702	C	C	0.0152	0.0038488	NA
Education (Lee)	Smoking exposure	rs35493937	C	C	0.0124	0.00411742	NA
Education (Lee)	Smoking exposure	rs35606437	A	A	0.0105	-0.0020227	NA
Education (Lee)	Smoking exposure	rs356999	G	G	0.0101	-0.00350246	NA
Education (Lee)	Smoking exposure	rs35745455	A	A	0.008	0.00124985	NA
Education (Lee)	Smoking exposure	rs35751693	C	C	0.0246	-0.00468818	NA
Education (Lee)	Smoking exposure	rs35754740	T	T	0.0083	-0.00523077	NA
Education (Lee)	Smoking exposure	rs35811586	T	T	0.0217	-0.00253466	NA
Education (Lee)	Smoking exposure	rs35929923	G	G	0.0114	-0.00282567	NA
Education (Lee)	Smoking exposure	rs36085856	C	C	0.0201	-0.00356057	NA
Education (Lee)	Smoking exposure	rs36120534	T	T	0.01	-9.18065e-05	NA
Education (Lee)	Smoking exposure	rs362307	C	C	0.0226	-0.00706225	NA
Education (Lee)	Smoking exposure	rs363096	C	C	0.0143	-0.00449482	NA
Education (Lee)	Smoking exposure	rs3735478	T	T	0.0108	-0.00608381	NA
Education (Lee)	Smoking exposure	rs3751331	G	G	0.0097	-0.00459346	NA
Education (Lee)	Smoking exposure	rs3766979	A	A	0.0085	0.00327612	NA
Education (Lee)	Smoking exposure	rs3768480	C	C	0.0101	-0.00333008	NA
Education (Lee)	Smoking exposure	rs3781339	C	C	0.0104	-0.00344571	NA
Education (Lee)	Smoking exposure	rs3790609	T	T	0.0107	-0.00657058	NA
Education (Lee)	Smoking exposure	rs3809169	T	T	0.014	0.00209924	NA
Education (Lee)	Smoking exposure	rs3809634	G	G	0.0109	-0.00320672	NA
Education (Lee)	Smoking exposure	rs3812281	T	T	0.0113	-0.00415029	NA
Education (Lee)	Smoking exposure	rs3817923	G	G	0.0121	-0.00157271	NA
Education (Lee)	Smoking exposure	rs382196	G	G	0.0082	-0.00329477	NA
Education (Lee)	Smoking exposure	rs3847228	T	T	0.0083	-0.00151663	NA
Education (Lee)	Smoking exposure	rs3848715	G	G	0.008	0.000923978	NA
Education (Lee)	Smoking exposure	rs3859523	T	T	0.0124	-0.00382208	NA
Education (Lee)	Smoking exposure	rs387027	C	C	0.0083	-0.00349789	NA
Education (Lee)	Smoking exposure	rs3895736	A	A	0.0144	-0.00277254	NA
Education (Lee)	Smoking exposure	rs3897821	A	A	0.0154	-0.00054072	NA
Education (Lee)	Smoking exposure	rs3948495	G	G	0.0089	-0.00516856	NA
Education (Lee)	Smoking exposure	rs399821	G	G	0.0078	-0.00124687	NA
Education (Lee)	Smoking exposure	rs39998	A	A	0.009	0.00173687	NA
Education (Lee)	Smoking exposure	rs401526	C	C	0.0104	-0.00138025	NA
Education (Lee)	Smoking exposure	rs401966	G	G	0.0097	-0.00396945	NA
Education (Lee)	Smoking exposure	rs4127499	A	A	0.0087	-0.0019317	NA
Education (Lee)	Smoking exposure	rs41282553	A	A	0.0237	-0.00338119	NA
Education (Lee)	Smoking exposure	rs42210	G	G	0.0098	-0.0060197	NA
Education (Lee)	Smoking exposure	rs42302	A	A	0.0086	-0.00357415	NA
Education (Lee)	Smoking exposure	rs4255791	G	G	0.0084	-0.00344654	NA
Education (Lee)	Smoking exposure	rs4263475	A	A	0.0078	-0.00245619	NA
Education (Lee)	Smoking exposure	rs4283754	G	G	0.0084	-0.000307944	NA
Education (Lee)	Smoking exposure	rs429150	T	T	0.0085	-0.00247901	NA
Education (Lee)	Smoking exposure	rs4298514	T	T	0.0104	-0.00106807	NA
Education (Lee)	Smoking exposure	rs4320563	A	A	0.0109	-0.00256113	NA
Education (Lee)	Smoking exposure	rs4328757	T	T	0.0096	-0.00177466	NA
Education (Lee)	Smoking exposure	rs4352658	C	C	0.019	-0.0116606	NA
Education (Lee)	Smoking exposure	rs4358358	A	A	0.0109	-0.000660828	NA
Education (Lee)	Smoking exposure	rs4369924	A	A	0.0125	-0.00126818	NA
Education (Lee)	Smoking exposure	rs4384309	A	A	0.0102	-0.00432463	NA
Education (Lee)	Smoking exposure	rs4396896	T	T	0.0107	-0.0029518	NA
Education (Lee)	Smoking exposure	rs4423373	G	G	0.0087	-0.00105988	NA
Education (Lee)	Smoking exposure	rs4426420	C	C	0.014	-0.00303362	NA
Education (Lee)	Smoking exposure	rs4434676	T	T	0.0089	0.000386302	NA
Education (Lee)	Smoking exposure	rs4458044	C	C	0.0101	0.00202757	NA
Education (Lee)	Smoking exposure	rs4467547	T	T	0.0121	-0.00497379	NA
Education (Lee)	Smoking exposure	rs4469771	T	T	0.0101	0.00140011	NA
Education (Lee)	Smoking exposure	rs4480339	C	C	0.0097	-0.00333824	NA
Education (Lee)	Smoking exposure	rs4490539	A	A	0.0142	-0.00504173	NA
Education (Lee)	Smoking exposure	rs4497562	A	A	0.0112	-0.00249329	NA
Education (Lee)	Smoking exposure	rs4500960	C	C	0.0131	-0.00716319	NA
Education (Lee)	Smoking exposure	rs4502401	T	T	0.0085	-0.00332748	NA
Education (Lee)	Smoking exposure	rs4652135	A	A	0.0103	-0.00355848	NA
Education (Lee)	Smoking exposure	rs4658019	T	T	0.0084	0.000182067	NA
Education (Lee)	Smoking exposure	rs4663617	A	A	0.0104	-0.000716676	NA
Education (Lee)	Smoking exposure	rs4664983	C	C	0.0103	0.00101009	NA
Education (Lee)	Smoking exposure	rs4673840	C	C	0.0138	9.24194e-05	NA
Education (Lee)	Smoking exposure	rs4675248	G	G	0.0094	-0.00922089	NA
Education (Lee)	Smoking exposure	rs4685405	G	G	0.0111	-0.00695403	NA
Education (Lee)	Smoking exposure	rs4687735	C	C	0.02	-0.0100812	NA
Education (Lee)	Smoking exposure	rs4691601	T	T	0.0115	-0.00176929	NA
Education (Lee)	Smoking exposure	rs4705763	C	C	0.0089	-0.00346158	NA
Education (Lee)	Smoking exposure	rs4712371	G	G	0.0124	-0.00495346	NA
Education (Lee)	Smoking exposure	rs4719460	C	C	0.0088	-0.000189484	NA
Education (Lee)	Smoking exposure	rs4719944	C	C	0.0121	-0.00531273	NA
Education (Lee)	Smoking exposure	rs4724083	T	T	0.0083	-0.00112992	NA
Education (Lee)	Smoking exposure	rs4726070	A	A	0.0122	-0.00140707	NA
Education (Lee)	Smoking exposure	rs4730020	T	T	0.009	-0.00200229	NA
Education (Lee)	Smoking exposure	rs4731413	A	A	0.0111	-0.00150072	NA
Education (Lee)	Smoking exposure	rs4735297	G	G	0.0086	-0.00801228	NA
Education (Lee)	Smoking exposure	rs4739235	A	A	0.0109	-0.00616098	NA
Education (Lee)	Smoking exposure	rs4741571	G	G	0.0102	-0.00254437	NA
Education (Lee)	Smoking exposure	rs4757957	C	C	0.0133	-0.00268736	NA
Education (Lee)	Smoking exposure	rs4766424	C	C	0.0142	-0.00450057	NA
Education (Lee)	Smoking exposure	rs4778058	C	C	0.0092	-0.00136664	NA
Education (Lee)	Smoking exposure	rs4785187	G	G	0.01	-0.00834403	NA
Education (Lee)	Smoking exposure	rs4787028	T	T	0.0086	0.000499312	NA
Education (Lee)	Smoking exposure	rs4787457	A	A	0.0162	-0.00245503	NA
Education (Lee)	Smoking exposure	rs4788115	A	A	0.0111	-0.00259465	NA
Education (Lee)	Smoking exposure	rs479018	A	A	0.0109	-0.00361594	NA
Education (Lee)	Smoking exposure	rs4793090	A	A	0.0084	-0.00472867	NA
Education (Lee)	Smoking exposure	rs4810894	G	G	0.0085	0.000595678	NA
Education (Lee)	Smoking exposure	rs4812697	T	T	0.0171	-0.00238008	NA
Education (Lee)	Smoking exposure	rs481940	T	T	0.01	-0.00160931	NA
Education (Lee)	Smoking exposure	rs482787	T	T	0.01	-0.00250695	NA
Education (Lee)	Smoking exposure	rs4839155	T	T	0.0115	-0.00438871	NA
Education (Lee)	Smoking exposure	rs4846010	A	A	0.0099	0.000396177	NA
Education (Lee)	Smoking exposure	rs4846724	A	A	0.0098	-0.00186588	NA
Education (Lee)	Smoking exposure	rs4848924	C	C	0.0117	-0.00239409	NA
Education (Lee)	Smoking exposure	rs4850954	T	T	0.0077	-0.000209998	NA
Education (Lee)	Smoking exposure	rs4851263	G	G	0.0151	-0.00208449	NA
Education (Lee)	Smoking exposure	rs4877516	T	T	0.0101	-0.00852972	NA
Education (Lee)	Smoking exposure	rs4881269	A	A	0.01	-0.000513973	NA
Education (Lee)	Smoking exposure	rs488476	G	G	0.0113	-0.0052286	NA
Education (Lee)	Smoking exposure	rs4894658	C	C	0.0091	-0.00549378	NA
Education (Lee)	Smoking exposure	rs4895650	T	T	0.0093	-0.00477866	NA
Education (Lee)	Smoking exposure	rs4899012	G	G	0.0103	-0.00285521	NA
Education (Lee)	Smoking exposure	rs4904523	G	G	0.0082	-0.00208432	NA
Education (Lee)	Smoking exposure	rs4915735	A	A	0.0116	-0.00032342	NA
Education (Lee)	Smoking exposure	rs4919624	A	A	0.0193	-0.00712416	NA
Education (Lee)	Smoking exposure	rs4925065	C	C	0.0078	-0.000161868	NA
Education (Lee)	Smoking exposure	rs4925109	G	G	0.0096	-0.00208928	NA
Education (Lee)	Smoking exposure	rs4938815	T	T	0.0085	-0.00160175	NA
Education (Lee)	Smoking exposure	rs4941735	T	T	0.0092	-0.00315408	NA
Education (Lee)	Smoking exposure	rs4972748	T	T	0.0105	-0.00526388	NA
Education (Lee)	Smoking exposure	rs4977885	G	G	0.0084	-0.00433499	NA
Education (Lee)	Smoking exposure	rs4981245	A	A	0.008	6.51029e-05	NA
Education (Lee)	Smoking exposure	rs4984541	G	G	0.0138	-0.00444792	NA
Education (Lee)	Smoking exposure	rs4984613	T	T	0.0174	0.00160222	NA
Education (Lee)	Smoking exposure	rs4984682	G	G	0.0138	-0.00858213	NA
Education (Lee)	Smoking exposure	rs548897	A	A	0.0081	-0.00337198	NA
Education (Lee)	Smoking exposure	rs55675587	C	C	0.0103	-0.00378912	NA
Education (Lee)	Smoking exposure	rs55736314	G	G	0.0154	-0.00530197	NA
Education (Lee)	Smoking exposure	rs55826493	G	G	0.0127	-0.00285765	NA
Education (Lee)	Smoking exposure	rs55986781	T	T	0.0187	-0.00836208	NA
Education (Lee)	Smoking exposure	rs56085180	G	G	0.0269	-0.000655655	NA
Education (Lee)	Smoking exposure	rs56099375	T	T	0.012	-0.00665418	NA
Education (Lee)	Smoking exposure	rs56171318	C	C	0.0137	-0.00224831	NA
Education (Lee)	Smoking exposure	rs56174996	G	G	0.0143	-0.00562463	NA
Education (Lee)	Smoking exposure	rs56306882	A	A	0.0086	-0.00576172	NA
Education (Lee)	Smoking exposure	rs56319902	C	C	0.0206	0.00576976	NA
Education (Lee)	Smoking exposure	rs56391344	A	A	0.0148	-0.00725071	NA
Education (Lee)	Smoking exposure	rs563954	G	G	0.0081	-0.00540943	NA
Education (Lee)	Smoking exposure	rs56405138	A	A	0.0153	-0.00831709	NA
Education (Lee)	Smoking exposure	rs56408528	C	C	0.0082	0.00198093	NA
Education (Lee)	Smoking exposure	rs567003	A	A	0.0094	-0.00108322	NA
Education (Lee)	Smoking exposure	rs56794817	A	A	0.0122	-0.000947186	NA
Education (Lee)	Smoking exposure	rs57016874	T	T	0.0209	-0.00379302	NA
Education (Lee)	Smoking exposure	rs57148205	A	A	0.0095	-0.00230461	NA
Education (Lee)	Smoking exposure	rs57204268	A	A	0.0114	-0.00283352	NA
Education (Lee)	Smoking exposure	rs57349798	A	A	0.0093	-0.00759803	NA
Education (Lee)	Smoking exposure	rs57352738	T	T	0.0152	-0.00764764	NA
Education (Lee)	Smoking exposure	rs57437407	G	G	0.0145	-0.00530423	NA
Education (Lee)	Smoking exposure	rs575113	A	A	0.0133	-0.00147432	NA
Education (Lee)	Smoking exposure	rs5754581	C	C	0.0082	0.00147888	NA
Education (Lee)	Smoking exposure	rs5754753	C	C	0.0126	-0.00046152	NA
Education (Lee)	Smoking exposure	rs5754762	A	A	0.0197	-0.0109978	NA
Education (Lee)	Smoking exposure	rs57661533	C	C	0.0114	-0.00237325	NA
Education (Lee)	Smoking exposure	rs580652	C	C	0.0147	-0.00123624	NA
Education (Lee)	Smoking exposure	rs585557	A	A	0.0128	-0.00370447	NA
Education (Lee)	Smoking exposure	rs58779949	A	A	0.011	-0.00601435	NA
Education (Lee)	Smoking exposure	rs58859557	T	T	0.0187	-0.00940656	NA
Education (Lee)	Smoking exposure	rs58921703	T	T	0.0109	-0.00291321	NA
Education (Lee)	Smoking exposure	rs58950082	T	T	0.0095	-0.00262017	NA
Education (Lee)	Smoking exposure	rs58996896	G	G	0.0094	-0.00718565	NA
Education (Lee)	Smoking exposure	rs590013	T	T	0.01	-0.00422041	NA
Education (Lee)	Smoking exposure	rs59300999	C	C	0.0164	-0.00678775	NA
Education (Lee)	Smoking exposure	rs59480703	G	G	0.0123	-0.00569392	NA
Education (Lee)	Smoking exposure	rs59813324	T	T	0.0097	-0.0018615	NA
Education (Lee)	Smoking exposure	rs59967356	C	C	0.0127	-0.00186022	NA
Education (Lee)	Smoking exposure	rs60096640	A	A	0.0159	-0.00633697	NA
Education (Lee)	Smoking exposure	rs6020560	C	C	0.0083	-0.00434667	NA
Education (Lee)	Smoking exposure	rs6043521	C	C	0.0083	0.000155735	NA
Education (Lee)	Smoking exposure	rs60589532	A	A	0.0168	-0.0135308	NA
Education (Lee)	Smoking exposure	rs6060308	A	A	0.0095	-0.00624921	NA
Education (Lee)	Smoking exposure	rs6065080	C	C	0.013	0.000954514	NA
Education (Lee)	Smoking exposure	rs6065784	C	C	0.011	-0.00335743	NA
Education (Lee)	Smoking exposure	rs60717745	G	G	0.0118	-0.000625196	NA
Education (Lee)	Smoking exposure	rs60726488	C	C	0.009	0.00176101	NA
Education (Lee)	Smoking exposure	rs6091570	A	A	0.0081	-0.000332148	NA
Education (Lee)	Smoking exposure	rs61104616	G	G	0.0172	-0.00249504	NA
Education (Lee)	Smoking exposure	rs6123924	A	A	0.0129	-0.000663888	NA
Education (Lee)	Smoking exposure	rs613872	G	G	0.0163	-0.00520372	NA
Education (Lee)	Smoking exposure	rs61387839	A	A	0.0088	0.00180006	NA
Education (Lee)	Smoking exposure	rs61527214	A	A	0.011	-0.00198867	NA
Education (Lee)	Smoking exposure	rs61739710	G	G	0.0099	-0.000628569	NA
Education (Lee)	Smoking exposure	rs61748951	C	C	0.0273	-0.01185	NA
Education (Lee)	Smoking exposure	rs61755388	T	T	0.0125	-0.000360036	NA
Education (Lee)	Smoking exposure	rs61757207	A	A	0.0359	-0.0112383	NA
Education (Lee)	Smoking exposure	rs61798586	C	C	0.0112	0.00119417	NA
Education (Lee)	Smoking exposure	rs61853335	C	C	0.0109	-0.00816149	NA
Education (Lee)	Smoking exposure	rs61958175	G	G	0.0198	-0.0158825	NA
Education (Lee)	Smoking exposure	rs61997667	C	C	0.0144	-0.00545145	NA
Education (Lee)	Smoking exposure	rs62007304	A	A	0.0264	-0.0101822	NA
Education (Lee)	Smoking exposure	rs62018216	T	T	0.0113	-0.00414286	NA
Education (Lee)	Smoking exposure	rs62051146	C	C	0.0134	-0.00365861	NA
Education (Lee)	Smoking exposure	rs62090515	G	G	0.009	-0.000622151	NA
Education (Lee)	Smoking exposure	rs62092949	C	C	0.0087	0.00151803	NA
Education (Lee)	Smoking exposure	rs62103198	C	C	0.0147	-0.0078607	NA
Education (Lee)	Smoking exposure	rs62109862	A	A	0.0136	-0.00150504	NA
Education (Lee)	Smoking exposure	rs62142891	A	A	0.0108	-0.00375503	NA
Education (Lee)	Smoking exposure	rs62155350	A	A	0.0338	-0.00157952	NA
Education (Lee)	Smoking exposure	rs62155770	G	G	0.0196	-0.00587222	NA
Education (Lee)	Smoking exposure	rs62155873	C	C	0.0151	-0.0168746	NA
Education (Lee)	Smoking exposure	rs62174974	G	G	0.0105	-0.00220454	NA
Education (Lee)	Smoking exposure	rs62177359	C	C	0.0275	-0.0201616	NA
Education (Lee)	Smoking exposure	rs62179650	A	A	0.0112	-0.00798378	NA
Education (Lee)	Smoking exposure	rs62182994	T	T	0.0137	-0.00577045	NA
Education (Lee)	Smoking exposure	rs62190914	T	T	0.0089	0.00266561	NA
Education (Lee)	Smoking exposure	rs62194170	A	A	0.0111	-0.00369901	NA
Education (Lee)	Smoking exposure	rs622169	T	T	0.0086	0.000758861	NA
Education (Lee)	Smoking exposure	rs62247449	C	C	0.0114	-0.00112594	NA
Education (Lee)	Smoking exposure	rs62252819	T	T	0.0094	-0.00321257	NA
Education (Lee)	Smoking exposure	rs62256284	T	T	0.0111	0.0014437	NA
Education (Lee)	Smoking exposure	rs62260764	G	G	0.0132	-0.00569405	NA
Education (Lee)	Smoking exposure	rs62262671	A	A	0.0213	-0.0104308	NA
Education (Lee)	Smoking exposure	rs62340636	T	T	0.0103	-0.00234241	NA
Education (Lee)	Smoking exposure	rs62370510	T	T	0.0109	0.000370443	NA
Education (Lee)	Smoking exposure	rs62379838	T	T	0.0121	0.000361293	NA
Education (Lee)	Smoking exposure	rs62409395	T	T	0.0101	-0.00275666	NA
Education (Lee)	Smoking exposure	rs62420387	C	C	0.0184	-0.0036237	NA
Education (Lee)	Smoking exposure	rs62506074	T	T	0.0091	-0.00138448	NA
Education (Lee)	Smoking exposure	rs62506104	G	G	0.0098	-0.00113148	NA
Education (Lee)	Smoking exposure	rs628993	A	A	0.0128	-0.0029381	NA
Education (Lee)	Smoking exposure	rs631287	A	A	0.0084	-0.00896981	NA
Education (Lee)	Smoking exposure	rs633279	T	T	0.0089	0.00221162	NA
Education (Lee)	Smoking exposure	rs635754	A	A	0.0119	-0.000705178	NA
Education (Lee)	Smoking exposure	rs6428587	T	T	0.0084	-0.00332955	NA
Education (Lee)	Smoking exposure	rs6435326	T	T	0.0091	-0.00225286	NA
Education (Lee)	Smoking exposure	rs6442126	T	T	0.0121	-0.00683746	NA
Education (Lee)	Smoking exposure	rs6445633	A	A	0.0088	0.00086523	NA
Education (Lee)	Smoking exposure	rs6449503	A	A	0.0185	-0.00610959	NA
Education (Lee)	Smoking exposure	rs6450476	G	G	0.0116	0.00267956	NA
Education (Lee)	Smoking exposure	rs6452793	T	T	0.0175	-0.00453555	NA
Education (Lee)	Smoking exposure	rs6461536	A	A	0.0088	-0.00106057	NA
Education (Lee)	Smoking exposure	rs6469654	G	G	0.0103	-0.0041532	NA
Education (Lee)	Smoking exposure	rs6472208	C	C	0.0091	0.00351453	NA
Education (Lee)	Smoking exposure	rs6480234	C	C	0.0084	-0.00311331	NA
Education (Lee)	Smoking exposure	rs648044	A	A	0.0083	-0.00466616	NA
Education (Lee)	Smoking exposure	rs6490618	T	T	0.0088	-0.00116422	NA
Education (Lee)	Smoking exposure	rs6493265	C	C	0.0122	-0.00916715	NA
Education (Lee)	Smoking exposure	rs6493275	A	A	0.0131	-0.016236	NA
Education (Lee)	Smoking exposure	rs6503409	T	T	0.0087	-0.000142555	NA
Education (Lee)	Smoking exposure	rs6534338	T	T	0.0103	-0.0070134	NA
Education (Lee)	Smoking exposure	rs6543810	T	T	0.0082	0.00130172	NA
Education (Lee)	Smoking exposure	rs6557171	C	C	0.0155	-0.00565827	NA
Education (Lee)	Smoking exposure	rs6567288	G	G	0.0079	-0.00261174	NA
Education (Lee)	Smoking exposure	rs6569077	T	T	0.0118	-0.00302287	NA
Education (Lee)	Smoking exposure	rs6573552	C	C	0.009	-0.00066707	NA
Education (Lee)	Smoking exposure	rs6573559	T	T	0.0105	0.00211787	NA
Education (Lee)	Smoking exposure	rs660001	G	G	0.0164	-0.00133735	NA
Education (Lee)	Smoking exposure	rs663251	T	T	0.0081	-0.00323789	NA
Education (Lee)	Smoking exposure	rs66482320	C	C	0.0124	-0.00167304	NA
Education (Lee)	Smoking exposure	rs66568921	G	G	0.0181	-0.00745153	NA
Education (Lee)	Smoking exposure	rs66671632	C	C	0.0133	-0.00391978	NA
Education (Lee)	Smoking exposure	rs66721975	G	G	0.0087	-0.000748666	NA
Education (Lee)	Smoking exposure	rs6672986	C	C	0.0094	-0.0040515	NA
Education (Lee)	Smoking exposure	rs6689641	A	A	0.0078	-0.00356316	NA
Education (Lee)	Smoking exposure	rs6690195	C	C	0.0113	-0.0071749	NA
Education (Lee)	Smoking exposure	rs6695132	T	T	0.0097	-0.00202102	NA
Education (Lee)	Smoking exposure	rs6696068	G	G	0.0088	0.000827038	NA
Education (Lee)	Smoking exposure	rs6697584	C	C	0.0126	-0.00231769	NA
Education (Lee)	Smoking exposure	rs6704768	G	G	0.0116	0.00193638	NA
Education (Lee)	Smoking exposure	rs6706275	T	T	0.0083	0.00142982	NA
Education (Lee)	Smoking exposure	rs6711399	C	C	0.0107	-0.000568363	NA
Education (Lee)	Smoking exposure	rs6715321	C	C	0.0097	-0.00299645	NA
Education (Lee)	Smoking exposure	rs6715849	G	G	0.0122	-0.00214172	NA
Education (Lee)	Smoking exposure	rs6720515	A	A	0.0103	-0.00118257	NA
Education (Lee)	Smoking exposure	rs67224963	A	A	0.0113	-0.000761093	NA
Education (Lee)	Smoking exposure	rs6729612	T	T	0.0092	0.00205311	NA
Education (Lee)	Smoking exposure	rs6731373	G	G	0.0115	0.00463752	NA
Education (Lee)	Smoking exposure	rs6736025	T	T	0.0079	-0.00267387	NA
Education (Lee)	Smoking exposure	rs6738860	T	T	0.0088	-0.00775997	NA
Education (Lee)	Smoking exposure	rs6743032	G	G	0.0165	-0.00283946	NA
Education (Lee)	Smoking exposure	rs6744040	G	G	0.008	-0.00393501	NA
Education (Lee)	Smoking exposure	rs67456868	A	A	0.0119	-0.000643587	NA
Education (Lee)	Smoking exposure	rs6752228	G	G	0.008	-0.00426628	NA
Education (Lee)	Smoking exposure	rs6757087	G	G	0.0085	-0.00386301	NA
Education (Lee)	Smoking exposure	rs67661275	A	A	0.0134	0.000737808	NA
Education (Lee)	Smoking exposure	rs6774533	T	T	0.009	-0.00117393	NA
Education (Lee)	Smoking exposure	rs67790232	A	A	0.0101	-0.00439829	NA
Education (Lee)	Smoking exposure	rs6780414	T	T	0.0105	0.00050385	NA
Education (Lee)	Smoking exposure	rs6792805	G	G	0.009	-0.00386916	NA
Education (Lee)	Smoking exposure	rs6812533	T	T	0.0106	-0.00498597	NA
Education (Lee)	Smoking exposure	rs68145588	G	G	0.0127	-0.00251932	NA
Education (Lee)	Smoking exposure	rs6824567	T	T	0.013	-0.00907117	NA
Education (Lee)	Smoking exposure	rs6853599	T	T	0.0108	-0.00463106	NA
Education (Lee)	Smoking exposure	rs6861925	G	G	0.009	-0.00454664	NA
Education (Lee)	Smoking exposure	rs6871635	G	G	0.0087	-0.00776995	NA
Education (Lee)	Smoking exposure	rs6881581	G	G	0.0096	-0.00134496	NA
Education (Lee)	Smoking exposure	rs6881733	C	C	0.0086	0.000696617	NA
Education (Lee)	Smoking exposure	rs6917154	T	T	0.0127	-0.00486059	NA
Education (Lee)	Smoking exposure	rs6917204	T	T	0.0119	-0.00306878	NA
Education (Lee)	Smoking exposure	rs6918506	C	C	0.0113	-0.00582809	NA
Education (Lee)	Smoking exposure	rs6924023	A	A	0.0107	-0.00429978	NA
Education (Lee)	Smoking exposure	rs6932108	G	G	0.021	-0.00620599	NA
Education (Lee)	Smoking exposure	rs6946136	A	A	0.0081	-0.00112979	NA
Education (Lee)	Smoking exposure	rs6946362	T	T	0.0091	-0.00277859	NA
Education (Lee)	Smoking exposure	rs6951996	T	T	0.0182	-0.00440009	NA
Education (Lee)	Smoking exposure	rs6956283	T	T	0.0098	-0.00366759	NA
Education (Lee)	Smoking exposure	rs6969783	T	T	0.0098	-0.0101674	NA
Education (Lee)	Smoking exposure	rs6977237	T	T	0.0082	-0.00168201	NA
Education (Lee)	Smoking exposure	rs6989141	A	A	0.01	-0.00319422	NA
Education (Lee)	Smoking exposure	rs6994287	A	A	0.0102	-0.000937576	NA
Education (Lee)	Smoking exposure	rs7012546	T	T	0.0092	-8.64483e-05	NA
Education (Lee)	Smoking exposure	rs7016302	G	G	0.0125	0.000640154	NA
Education (Lee)	Smoking exposure	rs702606	T	T	0.0118	-0.00218605	NA
Education (Lee)	Smoking exposure	rs7029718	A	A	0.0244	-0.00358926	NA
Education (Lee)	Smoking exposure	rs7030373	G	G	0.0098	-0.00218654	NA
Education (Lee)	Smoking exposure	rs7035315	G	G	0.009	-0.0012767	NA
Education (Lee)	Smoking exposure	rs7040995	C	C	0.0097	-0.00230231	NA
Education (Lee)	Smoking exposure	rs7041702	G	G	0.0111	-0.00321131	NA
Education (Lee)	Smoking exposure	rs7084508	C	C	0.0085	-0.00310164	NA
Education (Lee)	Smoking exposure	rs710629	A	A	0.0082	0.00349868	NA
Education (Lee)	Smoking exposure	rs7108020	A	A	0.0111	-0.00335927	NA
Education (Lee)	Smoking exposure	rs711793	T	T	0.0103	0.000836443	NA
Education (Lee)	Smoking exposure	rs7127580	G	G	0.015	-0.00275699	NA
Education (Lee)	Smoking exposure	rs713584	G	G	0.008	-0.00133601	NA
Education (Lee)	Smoking exposure	rs71413877	A	A	0.0351	-0.00523613	NA
Education (Lee)	Smoking exposure	rs7146625	A	A	0.0091	-0.00108642	NA
Education (Lee)	Smoking exposure	rs7147473	G	G	0.0103	-0.0036894	NA
Education (Lee)	Smoking exposure	rs7158218	C	C	0.009	-0.00121223	NA
Education (Lee)	Smoking exposure	rs71646142	T	T	0.0104	-0.00149657	NA
Education (Lee)	Smoking exposure	rs716513	A	A	0.0084	-0.00501302	NA
Education (Lee)	Smoking exposure	rs7167688	C	C	0.0094	-0.000246353	NA
Education (Lee)	Smoking exposure	rs7171405	G	G	0.0101	-0.00200227	NA
Education (Lee)	Smoking exposure	rs717996	C	C	0.0122	-0.00634283	NA
Education (Lee)	Smoking exposure	rs7182216	G	G	0.0096	0.00145345	NA
Education (Lee)	Smoking exposure	rs7190	G	G	0.0095	-0.00428716	NA
Education (Lee)	Smoking exposure	rs721579	C	C	0.011	0.0015785	NA
Education (Lee)	Smoking exposure	rs7218235	G	G	0.0097	-0.00635394	NA
Education (Lee)	Smoking exposure	rs7223311	G	G	0.0079	-0.000104057	NA
Education (Lee)	Smoking exposure	rs7226824	C	C	0.0078	-0.00153558	NA
Education (Lee)	Smoking exposure	rs72482130	T	T	0.0141	-0.00820835	NA
Education (Lee)	Smoking exposure	rs7254263	C	C	0.0119	-2.09327e-05	NA
Education (Lee)	Smoking exposure	rs7255223	A	A	0.0097	-0.00243341	NA
Education (Lee)	Smoking exposure	rs72622559	C	C	0.012	-0.00369541	NA
Education (Lee)	Smoking exposure	rs72624911	T	T	0.0282	-0.00550904	NA
Education (Lee)	Smoking exposure	rs72636697	C	C	0.014	-0.00711763	NA
Education (Lee)	Smoking exposure	rs72667460	T	T	0.0197	-0.00652796	NA
Education (Lee)	Smoking exposure	rs72671456	G	G	0.0174	-0.0024433	NA
Education (Lee)	Smoking exposure	rs72672052	T	T	0.0101	-0.00266446	NA
Education (Lee)	Smoking exposure	rs72673097	A	A	0.0257	0.00275578	NA
Education (Lee)	Smoking exposure	rs72677177	A	A	0.01	-0.00460102	NA
Education (Lee)	Smoking exposure	rs72694479	T	T	0.0127	0.000632404	NA
Education (Lee)	Smoking exposure	rs72709560	A	A	0.0085	-0.0041243	NA
Education (Lee)	Smoking exposure	rs72771860	G	G	0.0211	-0.00323305	NA
Education (Lee)	Smoking exposure	rs72792395	C	C	0.0145	-0.00161941	NA
Education (Lee)	Smoking exposure	rs728054	G	G	0.0128	0.000304221	NA
Education (Lee)	Smoking exposure	rs72819118	C	C	0.0231	-0.000631984	NA
Education (Lee)	Smoking exposure	rs72824753	T	T	0.0133	-0.00288586	NA
Education (Lee)	Smoking exposure	rs72828517	C	C	0.0168	0.000318211	NA
Education (Lee)	Smoking exposure	rs72829857	G	G	0.0149	-0.00438752	NA
Education (Lee)	Smoking exposure	rs72834698	A	A	0.0117	-0.00640678	NA
Education (Lee)	Smoking exposure	rs72881110	A	A	0.0146	-0.00228856	NA
Education (Lee)	Smoking exposure	rs72883760	A	A	0.0101	-0.00589438	NA
Education (Lee)	Smoking exposure	rs72896637	T	T	0.0162	-0.00387058	NA
Education (Lee)	Smoking exposure	rs72902523	C	C	0.0103	0.00173391	NA
Education (Lee)	Smoking exposure	rs72906124	T	T	0.0185	-0.00430427	NA
Education (Lee)	Smoking exposure	rs72917504	C	C	0.0178	-0.0029116	NA
Education (Lee)	Smoking exposure	rs72919450	C	C	0.0132	-7.81635e-06	NA
Education (Lee)	Smoking exposure	rs72944064	C	C	0.0098	-0.00107662	NA
Education (Lee)	Smoking exposure	rs72962169	C	C	0.0174	-0.0075456	NA
Education (Lee)	Smoking exposure	rs72972965	A	A	0.0083	-0.00225631	NA
Education (Lee)	Smoking exposure	rs72993796	T	T	0.0127	-0.00158028	NA
Education (Lee)	Smoking exposure	rs73034295	A	A	0.0099	-0.00399953	NA
Education (Lee)	Smoking exposure	rs730384	A	A	0.0101	-0.00167368	NA
Education (Lee)	Smoking exposure	rs73039077	C	C	0.0092	-0.00612519	NA
Education (Lee)	Smoking exposure	rs73055556	A	A	0.0111	-0.00555369	NA
Education (Lee)	Smoking exposure	rs73082325	G	G	0.0252	-0.00751142	NA
Education (Lee)	Smoking exposure	rs73106136	G	G	0.0147	-0.00086428	NA
Education (Lee)	Smoking exposure	rs73154546	A	A	0.0197	0.00342867	NA
Education (Lee)	Smoking exposure	rs7317761	C	C	0.0109	-0.0080167	NA
Education (Lee)	Smoking exposure	rs73191311	G	G	0.0094	0.00183912	NA
Education (Lee)	Smoking exposure	rs7321274	A	A	0.0114	-0.00356108	NA
Education (Lee)	Smoking exposure	rs73219806	A	A	0.0106	-0.00718395	NA
Education (Lee)	Smoking exposure	rs7323027	A	A	0.013	-0.0051953	NA
Education (Lee)	Smoking exposure	rs7326331	G	G	0.0128	-0.00165076	NA
Education (Lee)	Smoking exposure	rs73344830	A	A	0.017	-0.00494361	NA
Education (Lee)	Smoking exposure	rs73405293	A	A	0.0113	-0.0060677	NA
Education (Lee)	Smoking exposure	rs73457936	A	A	0.0144	-0.00479402	NA
Education (Lee)	Smoking exposure	rs7356536	C	C	0.0129	-0.000415263	NA
Education (Lee)	Smoking exposure	rs73581580	G	G	0.0181	-0.00779048	NA
Education (Lee)	Smoking exposure	rs736281	T	T	0.0086	0.000471649	NA
Education (Lee)	Smoking exposure	rs73643713	C	C	0.0165	-0.000963919	NA
Education (Lee)	Smoking exposure	rs736471	T	T	0.0083	0.000482038	NA
Education (Lee)	Smoking exposure	rs73648455	C	C	0.0183	-0.00613122	NA
Education (Lee)	Smoking exposure	rs737945	G	G	0.0115	0.000812689	NA
Education (Lee)	Smoking exposure	rs73874335	C	C	0.0178	-0.00329123	NA
Education (Lee)	Smoking exposure	rs73961845	G	G	0.0114	-0.000625948	NA
Education (Lee)	Smoking exposure	rs74091672	C	C	0.0153	-0.00474998	NA
Education (Lee)	Smoking exposure	rs7430651	C	C	0.0111	-0.00145407	NA
Education (Lee)	Smoking exposure	rs743316	T	T	0.0112	0.000818292	NA
Education (Lee)	Smoking exposure	rs74415461	T	T	0.0176	-0.01029	NA
Education (Lee)	Smoking exposure	rs74453875	A	A	0.0214	-0.00241431	NA
Education (Lee)	Smoking exposure	rs74462621	T	T	0.0125	-0.00749895	NA
Education (Lee)	Smoking exposure	rs7449561	A	A	0.0102	-0.00477782	NA
Education (Lee)	Smoking exposure	rs7451726	A	A	0.0109	-0.000199373	NA
Education (Lee)	Smoking exposure	rs74545339	G	G	0.0158	-0.00139422	NA
Education (Lee)	Smoking exposure	rs7460106	C	C	0.0123	0.00130246	NA
Education (Lee)	Smoking exposure	rs74615093	A	A	0.0145	-0.000697862	NA
Education (Lee)	Smoking exposure	rs746839	C	C	0.0135	-0.00140836	NA
Education (Lee)	Smoking exposure	rs74747621	T	T	0.0153	-0.00190431	NA
Education (Lee)	Smoking exposure	rs74787922	A	A	0.0182	-0.00615117	NA
Education (Lee)	Smoking exposure	rs74944275	T	T	0.0231	-0.00514116	NA
Education (Lee)	Smoking exposure	rs74944857	G	G	0.0089	0.00157914	NA
Education (Lee)	Smoking exposure	rs7495033	A	A	0.0095	-0.00455566	NA
Education (Lee)	Smoking exposure	rs75033012	G	G	0.0258	0.00205632	NA
Education (Lee)	Smoking exposure	rs75177132	T	T	0.0298	-0.0154557	NA
Education (Lee)	Smoking exposure	rs75203411	T	T	0.0135	-0.001698	NA
Education (Lee)	Smoking exposure	rs7526112	T	T	0.0124	0.000881992	NA
Education (Lee)	Smoking exposure	rs75308819	A	A	0.0287	0.00246613	NA
Education (Lee)	Smoking exposure	rs75434274	A	A	0.0151	-0.00429707	NA
Education (Lee)	Smoking exposure	rs75500877	T	T	0.0207	0.00845679	NA
Education (Lee)	Smoking exposure	rs7552964	A	A	0.0148	-0.00460029	NA
Education (Lee)	Smoking exposure	rs7560871	G	G	0.0193	-0.00350381	NA
Education (Lee)	Smoking exposure	rs7561705	A	A	0.0078	0.00286194	NA
Education (Lee)	Smoking exposure	rs7575637	A	A	0.0107	-0.00382715	NA
Education (Lee)	Smoking exposure	rs75756843	A	A	0.0288	-0.00992191	NA
Education (Lee)	Smoking exposure	rs7575938	A	A	0.009	-0.00264653	NA
Education (Lee)	Smoking exposure	rs7590368	C	C	0.0146	5.10491e-05	NA
Education (Lee)	Smoking exposure	rs7597126	C	C	0.0094	0.00298901	NA
Education (Lee)	Smoking exposure	rs7597412	C	C	0.0088	-0.00148851	NA
Education (Lee)	Smoking exposure	rs7603132	A	A	0.0137	-0.00403507	NA
Education (Lee)	Smoking exposure	rs76076331	T	T	0.0206	-0.00478984	NA
Education (Lee)	Smoking exposure	rs76077165	A	A	0.0165	-0.00773631	NA
Education (Lee)	Smoking exposure	rs76167224	C	C	0.0187	-0.00329769	NA
Education (Lee)	Smoking exposure	rs7617204	G	G	0.0097	0.00163735	NA
Education (Lee)	Smoking exposure	rs76235882	A	A	0.0241	-0.00949962	NA
Education (Lee)	Smoking exposure	rs76241605	A	A	0.0139	-0.00209625	NA
Education (Lee)	Smoking exposure	rs76246107	G	G	0.0162	0.00679156	NA
Education (Lee)	Smoking exposure	rs7625428	T	T	0.0098	-0.00267699	NA
Education (Lee)	Smoking exposure	rs76267866	A	A	0.0104	0.000710622	NA
Education (Lee)	Smoking exposure	rs7630133	A	A	0.0082	-0.00100852	NA
Education (Lee)	Smoking exposure	rs763553	A	A	0.0087	0.000990621	NA
Education (Lee)	Smoking exposure	rs7650602	C	C	0.0089	-0.00120623	NA
Education (Lee)	Smoking exposure	rs76552497	C	C	0.012	-0.00602011	NA
Education (Lee)	Smoking exposure	rs76577427	C	C	0.0203	-0.00266083	NA
Education (Lee)	Smoking exposure	rs7672622	G	G	0.0088	-0.00122493	NA
Education (Lee)	Smoking exposure	rs767943	C	C	0.0122	-0.00464088	NA
Education (Lee)	Smoking exposure	rs7683416	T	T	0.0139	0.00350705	NA
Education (Lee)	Smoking exposure	rs76876592	A	A	0.0126	-0.000497454	NA
Education (Lee)	Smoking exposure	rs76878669	C	C	0.0141	-0.000116275	NA
Education (Lee)	Smoking exposure	rs7692359	C	C	0.0109	-0.00113536	NA
Education (Lee)	Smoking exposure	rs76957677	C	C	0.0297	-0.0119418	NA
Education (Lee)	Smoking exposure	rs77025239	G	G	0.014	-0.00192302	NA
Education (Lee)	Smoking exposure	rs7714719	C	C	0.0116	-0.00560384	NA
Education (Lee)	Smoking exposure	rs7716161	C	C	0.0105	-0.00166743	NA
Education (Lee)	Smoking exposure	rs77201694	A	A	0.0156	-0.00541321	NA
Education (Lee)	Smoking exposure	rs77370942	G	G	0.0147	-0.00579375	NA
Education (Lee)	Smoking exposure	rs77554090	C	C	0.0186	-0.00592969	NA
Education (Lee)	Smoking exposure	rs77609760	A	A	0.0236	-0.00273291	NA
Education (Lee)	Smoking exposure	rs7766240	C	C	0.0134	-0.00506925	NA
Education (Lee)	Smoking exposure	rs77702622	G	G	0.0213	-0.00388635	NA
Education (Lee)	Smoking exposure	rs77702819	T	T	0.0187	-0.00335784	NA
Education (Lee)	Smoking exposure	rs77719387	T	T	0.0403	-0.00700334	NA
Education (Lee)	Smoking exposure	rs7772172	A	A	0.0091	-2.63464e-05	NA
Education (Lee)	Smoking exposure	rs7775100	C	C	0.0087	-0.00244503	NA
Education (Lee)	Smoking exposure	rs77826402	T	T	0.0151	-0.00396253	NA
Education (Lee)	Smoking exposure	rs7796103	G	G	0.0077	-0.00200327	NA
Education (Lee)	Smoking exposure	rs7799141	A	A	0.0099	-0.00827629	NA
Education (Lee)	Smoking exposure	rs77999825	A	A	0.0294	-0.00091565	NA
Education (Lee)	Smoking exposure	rs7803932	A	A	0.0127	-0.000214793	NA
Education (Lee)	Smoking exposure	rs780569	T	T	0.0085	0.000329221	NA
Education (Lee)	Smoking exposure	rs78116078	C	C	0.0086	-0.00469869	NA
Education (Lee)	Smoking exposure	rs7816777	C	C	0.0088	-0.000303736	NA
Education (Lee)	Smoking exposure	rs78193153	A	A	0.0191	-0.00644182	NA
Education (Lee)	Smoking exposure	rs7823700	T	T	0.0132	-0.00196902	NA
Education (Lee)	Smoking exposure	rs78365243	T	T	0.0181	-0.00689629	NA
Education (Lee)	Smoking exposure	rs78440611	G	G	0.0147	-0.000135015	NA
Education (Lee)	Smoking exposure	rs7849480	G	G	0.0084	-0.00398045	NA
Education (Lee)	Smoking exposure	rs7849487	G	G	0.0167	-0.00253833	NA
Education (Lee)	Smoking exposure	rs7855503	C	C	0.0088	0.00103976	NA
Education (Lee)	Smoking exposure	rs78648104	C	C	0.0141	-0.00823527	NA
Education (Lee)	Smoking exposure	rs78702390	C	C	0.0167	-0.0034083	NA
Education (Lee)	Smoking exposure	rs78714229	T	T	0.0172	-0.00740814	NA
Education (Lee)	Smoking exposure	rs7875078	C	C	0.0078	-0.0050566	NA
Education (Lee)	Smoking exposure	rs78918150	C	C	0.008	4.60669e-05	NA
Education (Lee)	Smoking exposure	rs7894722	T	T	0.0085	-0.00563609	NA
Education (Lee)	Smoking exposure	rs7899270	C	C	0.0084	0.000154286	NA
Education (Lee)	Smoking exposure	rs7905192	T	T	0.0084	-0.00448262	NA
Education (Lee)	Smoking exposure	rs790647	C	C	0.0145	-0.00533248	NA
Education (Lee)	Smoking exposure	rs7910403	T	T	0.0122	-0.00487895	NA
Education (Lee)	Smoking exposure	rs7914674	C	C	0.0139	-0.00758456	NA
Education (Lee)	Smoking exposure	rs7920624	A	A	0.012	-0.00143776	NA
Education (Lee)	Smoking exposure	rs7924036	T	T	0.0133	-0.00700409	NA
Education (Lee)	Smoking exposure	rs79265434	G	G	0.0197	-0.000486252	NA
Education (Lee)	Smoking exposure	rs7928017	A	A	0.0096	-0.00516255	NA
Education (Lee)	Smoking exposure	rs7931563	G	G	0.0109	-0.00371993	NA
Education (Lee)	Smoking exposure	rs795230	T	T	0.0081	0.00182179	NA
Education (Lee)	Smoking exposure	rs7958371	T	T	0.0085	-0.00287066	NA
Education (Lee)	Smoking exposure	rs79585412	C	C	0.0178	-0.00559748	NA
Education (Lee)	Smoking exposure	rs7965154	C	C	0.0085	-0.00255878	NA
Education (Lee)	Smoking exposure	rs7967550	G	G	0.0086	8.59305e-05	NA
Education (Lee)	Smoking exposure	rs7972246	T	T	0.011	-0.00410961	NA
Education (Lee)	Smoking exposure	rs79728014	G	G	0.0134	-0.00708018	NA
Education (Lee)	Smoking exposure	rs7974852	A	A	0.0117	-0.00273174	NA
Education (Lee)	Smoking exposure	rs7977614	G	G	0.0134	-0.00578341	NA
Education (Lee)	Smoking exposure	rs79798166	A	A	0.0172	0.000340297	NA
Education (Lee)	Smoking exposure	rs79855925	C	C	0.0194	-0.00436529	NA
Education (Lee)	Smoking exposure	rs79994730	T	T	0.024	-0.0153551	NA
Education (Lee)	Smoking exposure	rs79997166	A	A	0.0172	-0.00360756	NA
Education (Lee)	Smoking exposure	rs80037907	C	C	0.0107	-0.00225589	NA
Education (Lee)	Smoking exposure	rs8008382	C	C	0.0106	0.000156978	NA
Education (Lee)	Smoking exposure	rs8009933	A	A	0.0088	-0.00334594	NA
Education (Lee)	Smoking exposure	rs8016504	C	C	0.0087	-0.00642278	NA
Education (Lee)	Smoking exposure	rs80223410	C	C	0.0118	-0.00120758	NA
Education (Lee)	Smoking exposure	rs8024	C	C	0.0115	-0.00481306	NA
Education (Lee)	Smoking exposure	rs80257979	G	G	0.0252	-0.00591637	NA
Education (Lee)	Smoking exposure	rs8030487	A	A	0.0085	-0.00311412	NA
Education (Lee)	Smoking exposure	rs803619	C	C	0.0173	-0.00422297	NA
Education (Lee)	Smoking exposure	rs8046072	A	A	0.0101	-0.00328544	NA
Education (Lee)	Smoking exposure	rs8052523	C	C	0.0084	-0.00128909	NA
Education (Lee)	Smoking exposure	rs8066044	A	A	0.009	-0.00281139	NA
Education (Lee)	Smoking exposure	rs806816	A	A	0.0101	-0.00335245	NA
Education (Lee)	Smoking exposure	rs8097125	T	T	0.0086	-0.00289829	NA
Education (Lee)	Smoking exposure	rs8103741	G	G	0.0108	-0.0014369	NA
Education (Lee)	Smoking exposure	rs818415	G	G	0.011	-0.00182106	NA
Education (Lee)	Smoking exposure	rs8192465	G	G	0.0272	0.00285261	NA
Education (Lee)	Smoking exposure	rs852771	T	T	0.0092	-0.000385387	NA
Education (Lee)	Smoking exposure	rs853286	T	T	0.0124	-0.00348199	NA
Education (Lee)	Smoking exposure	rs854796	A	A	0.009	-6.55936e-05	NA
Education (Lee)	Smoking exposure	rs868456	A	A	0.0089	-0.000781398	NA
Education (Lee)	Smoking exposure	rs870589	T	T	0.0079	-0.00446403	NA
Education (Lee)	Smoking exposure	rs884108	G	G	0.0094	-0.000558199	NA
Education (Lee)	Smoking exposure	rs891793	G	G	0.0099	0.000892889	NA
Education (Lee)	Smoking exposure	rs893522	A	A	0.0149	-0.00100874	NA
Education (Lee)	Smoking exposure	rs902820	T	T	0.0096	-0.00241905	NA
Education (Lee)	Smoking exposure	rs911149	T	T	0.0091	0.00230804	NA
Education (Lee)	Smoking exposure	rs912883	T	T	0.0087	-0.00515255	NA
Education (Lee)	Smoking exposure	rs913509	A	A	0.0096	-0.00508992	NA
Education (Lee)	Smoking exposure	rs925161	G	G	0.0078	-0.00352912	NA
Education (Lee)	Smoking exposure	rs9267658	T	T	0.0138	-0.00154121	NA
Education (Lee)	Smoking exposure	rs9267677	T	T	0.018	-0.00847513	NA
Education (Lee)	Smoking exposure	rs9289300	C	C	0.0164	0.0011125	NA
Education (Lee)	Smoking exposure	rs9291437	G	G	0.0081	-0.00413851	NA
Education (Lee)	Smoking exposure	rs9294770	T	T	0.0083	-0.00152795	NA
Education (Lee)	Smoking exposure	rs929511	C	C	0.016	-0.00335419	NA
Education (Lee)	Smoking exposure	rs9300612	T	T	0.0084	-0.00201074	NA
Education (Lee)	Smoking exposure	rs933738	G	G	0.011	-0.00906777	NA
Education (Lee)	Smoking exposure	rs9349956	C	C	0.0159	-0.00376313	NA
Education (Lee)	Smoking exposure	rs9359939	C	C	0.0105	-0.00389711	NA
Education (Lee)	Smoking exposure	rs936496	G	G	0.0079	-0.00338056	NA
Education (Lee)	Smoking exposure	rs9371883	G	G	0.0087	0.000114152	NA
Education (Lee)	Smoking exposure	rs9373363	G	G	0.0111	-0.00419553	NA
Education (Lee)	Smoking exposure	rs9375188	T	T	0.0212	-0.000496884	NA
Education (Lee)	Smoking exposure	rs9375403	C	C	0.0126	0.00413494	NA
Education (Lee)	Smoking exposure	rs9386110	C	C	0.0163	-0.00253256	NA
Education (Lee)	Smoking exposure	rs9388490	T	T	0.0091	-0.00454112	NA
Education (Lee)	Smoking exposure	rs939400	G	G	0.0095	-0.00451428	NA
Education (Lee)	Smoking exposure	rs9411331	A	A	0.0145	-0.00743726	NA
Education (Lee)	Smoking exposure	rs9442750	G	G	0.0089	-0.00375816	NA
Education (Lee)	Smoking exposure	rs9446060	A	A	0.0077	-0.00210877	NA
Education (Lee)	Smoking exposure	rs9465509	G	G	0.0084	-0.00163287	NA
Education (Lee)	Smoking exposure	rs9490512	G	G	0.0136	-0.00348198	NA
Education (Lee)	Smoking exposure	rs9492774	C	C	0.008	0.00248166	NA
Education (Lee)	Smoking exposure	rs9513416	G	G	0.0116	0.00020752	NA
Education (Lee)	Smoking exposure	rs9513754	T	T	0.0096	-0.00544005	NA
Education (Lee)	Smoking exposure	rs9527662	A	A	0.0094	-0.00510307	NA
Education (Lee)	Smoking exposure	rs9527905	G	G	0.0094	-0.000542729	NA
Education (Lee)	Smoking exposure	rs9529146	T	T	0.0127	-0.0011614	NA
Education (Lee)	Smoking exposure	rs9536462	A	A	0.0133	-0.00436061	NA
Education (Lee)	Smoking exposure	rs9540718	T	T	0.0089	-0.00475486	NA
Education (Lee)	Smoking exposure	rs9545395	T	T	0.0138	-0.000976363	NA
Education (Lee)	Smoking exposure	rs9556958	C	C	0.011	-0.00110288	NA
Education (Lee)	Smoking exposure	rs9563168	A	A	0.0101	-0.00275259	NA
Education (Lee)	Smoking exposure	rs9568798	C	C	0.0093	-0.000520829	NA
Education (Lee)	Smoking exposure	rs9597907	T	T	0.0152	-0.00345867	NA
Education (Lee)	Smoking exposure	rs9611597	T	T	0.0107	0.00283149	NA
Education (Lee)	Smoking exposure	rs9616906	A	A	0.0122	0.00161595	NA
Education (Lee)	Smoking exposure	rs9616947	C	C	0.0134	-0.0020453	NA
Education (Lee)	Smoking exposure	rs9633970	T	T	0.0091	-0.000870207	NA
Education (Lee)	Smoking exposure	rs9649	T	T	0.0108	-0.00571754	NA
Education (Lee)	Smoking exposure	rs9655780	G	G	0.0153	-0.00263929	NA
Education (Lee)	Smoking exposure	rs9666728	C	C	0.0082	-0.00243522	NA
Education (Lee)	Smoking exposure	rs9683585	C	C	0.0084	-0.00179437	NA
Education (Lee)	Smoking exposure	rs969512	T	T	0.0106	-0.00966453	NA
Education (Lee)	Smoking exposure	rs9771228	T	T	0.0096	-0.0110505	NA
Education (Lee)	Smoking exposure	rs977143	A	A	0.0085	0.00214506	NA
Education (Lee)	Smoking exposure	rs978807	A	A	0.0139	-0.000830448	NA
Education (Lee)	Smoking exposure	rs981230	T	T	0.01	-0.00167962	NA
Education (Lee)	Smoking exposure	rs981883	A	A	0.0099	-0.00139066	NA
Education (Lee)	Smoking exposure	rs9820604	T	T	0.0115	-0.000172038	NA
Education (Lee)	Smoking exposure	rs9821664	A	A	0.0094	-0.00172071	NA
Education (Lee)	Smoking exposure	rs9830359	C	C	0.0147	-0.0081274	NA
Education (Lee)	Smoking exposure	rs9844755	A	A	0.0083	-0.00400469	NA
Education (Lee)	Smoking exposure	rs9849884	T	T	0.009	-0.00269117	NA
Education (Lee)	Smoking exposure	rs9853928	C	C	0.0127	-0.00227158	NA
Education (Lee)	Smoking exposure	rs9858921	G	G	0.0087	-0.00137942	NA
Education (Lee)	Smoking exposure	rs9859556	T	T	0.029	-0.00663296	NA
Education (Lee)	Smoking exposure	rs9866123	A	A	0.0086	-0.00310609	NA
Education (Lee)	Smoking exposure	rs9870317	A	A	0.0086	-0.00051872	NA
Education (Lee)	Smoking exposure	rs9877225	T	T	0.009	-0.00410827	NA
Education (Lee)	Smoking exposure	rs9882532	T	T	0.0124	-0.0081817	NA
Education (Lee)	Smoking exposure	rs9886703	T	T	0.0136	0.000951519	NA
Education (Lee)	Smoking exposure	rs9888796	T	T	0.0113	-0.00046334	NA
Education (Lee)	Smoking exposure	rs9916901	T	T	0.0092	-0.00695662	NA
Education (Lee)	Smoking exposure	rs9924031	C	C	0.0093	-0.0042428	NA
Education (Lee)	Smoking exposure	rs9926649	T	T	0.0177	0.000196134	NA
Education (Lee)	Smoking exposure	rs9927049	A	A	0.0099	0.0022273	NA
Education (Lee)	Smoking exposure	rs9927137	A	A	0.0082	-0.0042596	NA
Education (Lee)	Smoking exposure	rs9927842	C	C	0.013	-0.00394916	NA
Education (Lee)	Smoking exposure	rs9929556	G	G	0.0099	0.000283795	NA
Education (Lee)	Smoking exposure	rs9929762	A	A	0.0096	-0.00188687	NA
Education (Lee)	Smoking exposure	rs9929993	C	C	0.0102	-0.00055116	NA
Education (Lee)	Smoking exposure	rs9933256	A	A	0.0119	-0.00529219	NA
Education (Lee)	Smoking exposure	rs995698	G	G	0.0099	-0.00288877	NA
Education (Lee)	Smoking exposure	rs9974899	C	C	0.0093	-0.000784585	NA
Education (Lee)	Smoking exposure	rs9977825	C	C	0.0092	-0.0063239	NA
BMI	Smoking exposure	rs10132280	C	C	0.0223	0.000267411	NA
BMI	Smoking exposure	rs10169594	C	C	0.0121	0.00182859	NA
BMI	Smoking exposure	rs10182181	G	G	0.0325	0.00507954	NA
BMI	Smoking exposure	rs10192119	G	G	0.0166	0.00199776	NA
BMI	Smoking exposure	rs10197031	C	C	0.0166	0.000323083	NA
BMI	Smoking exposure	rs10247983	A	A	0.0201	-0.00654494	NA
BMI	Smoking exposure	rs10248136	C	C	0.0097	0.00267244	NA
BMI	Smoking exposure	rs10269783	A	A	0.0133	0.00126436	NA
BMI	Smoking exposure	rs10478110	C	C	0.01	-0.000258892	NA
BMI	Smoking exposure	rs1048932	C	C	0.016	0.00157002	NA
BMI	Smoking exposure	rs10492229	T	T	0.0142	0.00552983	NA
BMI	Smoking exposure	rs10510419	G	G	0.0177	0.00136114	NA
BMI	Smoking exposure	rs10518694	A	A	0.0146	0.000675254	NA
BMI	Smoking exposure	rs1064213	A	A	0.012	0.0018655	NA
BMI	Smoking exposure	rs10733051	A	A	0.0097	0.0028898	NA
BMI	Smoking exposure	rs10741329	A	A	0.011	0.00293731	NA
BMI	Smoking exposure	rs10742752	C	C	0.0124	-0.000661188	NA
BMI	Smoking exposure	rs10747488	C	C	0.0123	0.00451218	NA
BMI	Smoking exposure	rs1075901	C	C	0.0121	-5.36384e-06	NA
BMI	Smoking exposure	rs10768994	T	T	0.0114	-0.00161471	NA
BMI	Smoking exposure	rs10795422	G	G	0.0139	0.00260117	NA
BMI	Smoking exposure	rs10811871	A	A	0.0108	-1.71883e-05	NA
BMI	Smoking exposure	rs10824218	A	A	0.0122	0.00245554	NA
BMI	Smoking exposure	rs10824345	T	T	0.0105	0.00224017	NA
BMI	Smoking exposure	rs10827649	G	G	0.0094	0.000352523	NA
BMI	Smoking exposure	rs10832778	G	G	0.0125	0.00531296	NA
BMI	Smoking exposure	rs10842166	T	T	0.0109	0.00224962	NA
BMI	Smoking exposure	rs10842240	C	C	0.0218	0.00622366	NA
BMI	Smoking exposure	rs10858334	G	G	0.0143	0.0105668	NA
BMI	Smoking exposure	rs10867256	C	C	0.0118	0.00163636	NA
BMI	Smoking exposure	rs10878946	C	C	0.0141	0.00734727	NA
BMI	Smoking exposure	rs10887578	C	C	0.0128	0.00214124	NA
BMI	Smoking exposure	rs10915840	G	G	0.0118	0.00391853	NA
BMI	Smoking exposure	rs10920678	A	A	0.0155	0.00202955	NA
BMI	Smoking exposure	rs10938397	G	G	0.0324	-0.00219763	NA
BMI	Smoking exposure	rs10942267	A	A	0.0156	-0.000634622	NA
BMI	Smoking exposure	rs10953740	A	A	0.0153	0.00402539	NA
BMI	Smoking exposure	rs10962550	C	C	0.0182	0.00675156	NA
BMI	Smoking exposure	rs10968114	A	A	0.0113	0.00167321	NA
BMI	Smoking exposure	rs10971709	T	T	0.0132	-0.00116908	NA
BMI	Smoking exposure	rs10975933	C	C	0.0122	-0.00144469	NA
BMI	Smoking exposure	rs10984756	G	G	0.0174	0.00249119	NA
BMI	Smoking exposure	rs11030618	T	T	0.011	0.00489132	NA
BMI	Smoking exposure	rs11066188	G	G	0.012	-0.00317195	NA
BMI	Smoking exposure	rs11084553	A	A	0.021	0.00519035	NA
BMI	Smoking exposure	rs11105839	T	T	0.0109	-3.00027e-05	NA
BMI	Smoking exposure	rs11115176	T	T	0.0121	0.00234549	NA
BMI	Smoking exposure	rs11118308	A	A	0.0101	0.000650337	NA
BMI	Smoking exposure	rs11129661	T	T	0.0124	0.00139635	NA
BMI	Smoking exposure	rs11150911	A	A	0.0133	-0.00225212	NA
BMI	Smoking exposure	rs11165643	T	T	0.0206	0.00428998	NA
BMI	Smoking exposure	rs11170468	A	A	0.0123	0.00666356	NA
BMI	Smoking exposure	rs11173522	A	A	0.0128	0.00583825	NA
BMI	Smoking exposure	rs11185111	G	G	0.0129	-0.00058838	NA
BMI	Smoking exposure	rs11251352	G	G	0.0109	-0.00045629	NA
BMI	Smoking exposure	rs11496125	T	T	0.0169	0.000727817	NA
BMI	Smoking exposure	rs11505821	T	T	0.0311	0.00445971	NA
BMI	Smoking exposure	rs1150659	G	G	0.0139	0.00225601	NA
BMI	Smoking exposure	rs11538	G	G	0.0135	0.00505951	NA
BMI	Smoking exposure	rs11577094	T	T	0.0182	0.00106016	NA
BMI	Smoking exposure	rs1158805	C	C	0.0137	-0.00014392	NA
BMI	Smoking exposure	rs11609659	T	T	0.0154	0.00292167	NA
BMI	Smoking exposure	rs11611246	T	T	0.024	0.00221667	NA
BMI	Smoking exposure	rs11614340	C	C	0.0133	0.00382896	NA
BMI	Smoking exposure	rs11615578	T	T	0.013	-0.000328106	NA
BMI	Smoking exposure	rs11656076	G	G	0.0142	0.000166735	NA
BMI	Smoking exposure	rs11672660	C	C	0.034	-0.00012865	NA
BMI	Smoking exposure	rs11713193	A	A	0.0239	0.00528482	NA
BMI	Smoking exposure	rs11736228	A	A	0.0139	0.00484001	NA
BMI	Smoking exposure	rs11738695	A	A	0.0097	0.000992809	NA
BMI	Smoking exposure	rs11739877	T	T	0.0117	0.000302799	NA
BMI	Smoking exposure	rs11773362	C	C	0.0111	-0.0032024	NA
BMI	Smoking exposure	rs11781699	C	C	0.0132	0.00432352	NA
BMI	Smoking exposure	rs11856579	G	G	0.0141	0.00641711	NA
BMI	Smoking exposure	rs1187352	C	C	0.0119	0.00195632	NA
BMI	Smoking exposure	rs1188017	C	C	0.0142	-0.0018911	NA
BMI	Smoking exposure	rs11880870	A	A	0.0189	0.00391149	NA
BMI	Smoking exposure	rs11889536	A	A	0.0189	0.00803543	NA
BMI	Smoking exposure	rs11904898	G	G	0.0121	-0.000665176	NA
BMI	Smoking exposure	rs11945861	G	G	0.0148	-0.00212027	NA
BMI	Smoking exposure	rs11951673	C	C	0.0123	0.00257078	NA
BMI	Smoking exposure	rs12033257	A	A	0.0146	0.00484085	NA
BMI	Smoking exposure	rs12041258	T	T	0.0146	-0.000855084	NA
BMI	Smoking exposure	rs12044597	G	G	0.0143	-0.000174715	NA
BMI	Smoking exposure	rs12049202	T	T	0.024	0.00473503	NA
BMI	Smoking exposure	rs12150665	T	T	0.0162	0.00362251	NA
BMI	Smoking exposure	rs1218822	A	A	0.0168	0.00152773	NA
BMI	Smoking exposure	rs12299814	C	C	0.0157	0.000186533	NA
BMI	Smoking exposure	rs12328930	C	C	0.0098	-0.00471906	NA
BMI	Smoking exposure	rs12334877	G	G	0.0144	0.00186809	NA
BMI	Smoking exposure	rs12364470	G	G	0.0178	0.000244731	NA
BMI	Smoking exposure	rs12369179	C	C	0.0359	-0.00101274	NA
BMI	Smoking exposure	rs12416812	A	A	0.0111	-4.46693e-05	NA
BMI	Smoking exposure	rs1241986	G	G	0.0139	-0.00423191	NA
BMI	Smoking exposure	rs12429545	A	A	0.0316	-0.00172563	NA
BMI	Smoking exposure	rs12448257	A	A	0.0184	-0.00228248	NA
BMI	Smoking exposure	rs12495178	T	T	0.0184	0.00752255	NA
BMI	Smoking exposure	rs12527426	A	A	0.0135	0.00695825	NA
BMI	Smoking exposure	rs12564992	G	G	0.0196	-0.000955044	NA
BMI	Smoking exposure	rs12593036	A	A	0.0154	0.00462098	NA
BMI	Smoking exposure	rs12602912	T	T	0.0176	0.00478074	NA
BMI	Smoking exposure	rs1260326	C	C	0.0105	-0.00241282	NA
BMI	Smoking exposure	rs12629015	A	A	0.0135	-0.00240247	NA
BMI	Smoking exposure	rs12652212	G	G	0.0123	0.00643385	NA
BMI	Smoking exposure	rs1266874	G	G	0.014	-0.000361496	NA
BMI	Smoking exposure	rs12675063	T	T	0.0156	-0.000523306	NA
BMI	Smoking exposure	rs1268065	G	G	0.0102	-0.00109502	NA
BMI	Smoking exposure	rs12680842	A	A	0.0133	0.00801075	NA
BMI	Smoking exposure	rs12718572	C	C	0.0117	0.000423566	NA
BMI	Smoking exposure	rs12762034	C	C	0.024	0.00694528	NA
BMI	Smoking exposure	rs12779328	T	T	0.0105	0.00153851	NA
BMI	Smoking exposure	rs12881629	G	G	0.0212	0.00213961	NA
BMI	Smoking exposure	rs12888545	G	G	0.0136	0.000563226	NA
BMI	Smoking exposure	rs12905439	C	C	0.0118	0.00197267	NA
BMI	Smoking exposure	rs12922346	C	C	0.0136	-0.00111106	NA
BMI	Smoking exposure	rs12933482	G	G	0.0186	0.00260255	NA
BMI	Smoking exposure	rs12936083	G	G	0.0139	0.00312874	NA
BMI	Smoking exposure	rs12939549	A	A	0.018	1.48013e-05	NA
BMI	Smoking exposure	rs1296328	A	A	0.0179	0.000160272	NA
BMI	Smoking exposure	rs12964689	A	A	0.0203	0.0029227	NA
BMI	Smoking exposure	rs12981256	A	A	0.0142	0.00237229	NA
BMI	Smoking exposure	rs12987009	T	T	0.011	-0.000170523	NA
BMI	Smoking exposure	rs13021737	G	G	0.0574	0.0141599	NA
BMI	Smoking exposure	rs1304070	A	A	0.0126	0.00405664	NA
BMI	Smoking exposure	rs13047416	C	C	0.0154	0.00080732	NA
BMI	Smoking exposure	rs13069244	A	A	0.0187	0.00378735	NA
BMI	Smoking exposure	rs13107325	T	T	0.047	-0.00381484	NA
BMI	Smoking exposure	rs13110266	G	G	0.0117	0.00441227	NA
BMI	Smoking exposure	rs13147390	C	C	0.0103	0.00206329	NA
BMI	Smoking exposure	rs13174863	G	G	0.0192	-0.00285586	NA
BMI	Smoking exposure	rs13184896	G	G	0.0133	0.00015422	NA
BMI	Smoking exposure	rs13191362	A	A	0.0236	0.000589115	NA
BMI	Smoking exposure	rs1320903	A	A	0.0216	-0.000862713	NA
BMI	Smoking exposure	rs13240600	A	A	0.0204	0.0108562	NA
BMI	Smoking exposure	rs13250058	T	T	0.0112	0.000624999	NA
BMI	Smoking exposure	rs13263601	C	C	0.0154	-0.000911729	NA
BMI	Smoking exposure	rs1327259	A	A	0.0155	0.000791785	NA
BMI	Smoking exposure	rs13287131	C	C	0.0123	-0.00236103	NA
BMI	Smoking exposure	rs13288178	A	A	0.014	-0.00471734	NA
BMI	Smoking exposure	rs1330052	G	G	0.0132	0.00130928	NA
BMI	Smoking exposure	rs13329567	C	C	0.0293	0.0041527	NA
BMI	Smoking exposure	rs1365466	C	C	0.0137	-0.00173771	NA
BMI	Smoking exposure	rs1371108	A	A	0.0119	0.00270809	NA
BMI	Smoking exposure	rs1372177	G	G	0.0098	0.0016061	NA
BMI	Smoking exposure	rs138289	A	A	0.0103	-0.00271061	NA
BMI	Smoking exposure	rs1399471	G	G	0.0131	0.00550428	NA
BMI	Smoking exposure	rs1409818	T	T	0.0201	-0.00377271	NA
BMI	Smoking exposure	rs1412235	C	C	0.0246	0.00280913	NA
BMI	Smoking exposure	rs1421334	A	A	0.0125	0.00266202	NA
BMI	Smoking exposure	rs1431659	A	A	0.0196	-0.00330841	NA
BMI	Smoking exposure	rs1436344	C	C	0.0141	0.00491932	NA
BMI	Smoking exposure	rs1445652	A	A	0.0123	0.00363596	NA
BMI	Smoking exposure	rs1452075	T	T	0.0141	0.000674499	NA
BMI	Smoking exposure	rs1454687	C	C	0.0202	0.0064415	NA
BMI	Smoking exposure	rs1465900	A	A	0.0125	0.00336146	NA
BMI	Smoking exposure	rs1477199	G	G	0.0228	0.000541863	NA
BMI	Smoking exposure	rs1477887	G	G	0.0138	0.00273592	NA
BMI	Smoking exposure	rs1492767	T	T	0.0094	-0.000349882	NA
BMI	Smoking exposure	rs1503526	C	C	0.014	0.00581483	NA
BMI	Smoking exposure	rs1521527	G	G	0.0121	-0.000186239	NA
BMI	Smoking exposure	rs1522569	T	T	0.0164	-0.000394232	NA
BMI	Smoking exposure	rs1528435	T	T	0.0164	0.00294372	NA
BMI	Smoking exposure	rs1535660	T	T	0.0147	0.000676531	NA
BMI	Smoking exposure	rs156201	C	C	0.0123	0.00327272	NA
BMI	Smoking exposure	rs1579557	T	T	0.0213	0.00116696	NA
BMI	Smoking exposure	rs1583123	A	A	0.0108	0.00216049	NA
BMI	Smoking exposure	rs1624134	C	C	0.0101	-0.00219185	NA
BMI	Smoking exposure	rs1656377	C	C	0.0099	-0.00378206	NA
BMI	Smoking exposure	rs16822990	A	A	0.0187	0.000549757	NA
BMI	Smoking exposure	rs16849710	A	A	0.0116	0.00333451	NA
BMI	Smoking exposure	rs16851483	T	T	0.0369	0.00402346	NA
BMI	Smoking exposure	rs16871902	A	A	0.0125	0.00172825	NA
BMI	Smoking exposure	rs16889835	C	C	0.0145	0.000982399	NA
BMI	Smoking exposure	rs16903285	C	C	0.0331	0.00234043	NA
BMI	Smoking exposure	rs16953563	G	G	0.0134	-0.00170215	NA
BMI	Smoking exposure	rs17001561	A	A	0.0151	0.00726235	NA
BMI	Smoking exposure	rs17014375	G	G	0.0172	0.000261599	NA
BMI	Smoking exposure	rs17056301	C	C	0.0118	0.00169688	NA
BMI	Smoking exposure	rs17066856	T	T	0.0385	0.00783462	NA
BMI	Smoking exposure	rs17113297	T	T	0.0166	0.00406768	NA
BMI	Smoking exposure	rs17119937	C	C	0.0212	-0.00362341	NA
BMI	Smoking exposure	rs17203016	G	G	0.015	0.00159211	NA
BMI	Smoking exposure	rs17207196	C	C	0.0221	0.00656315	NA
BMI	Smoking exposure	rs17238110	A	A	0.0353	-0.00318797	NA
BMI	Smoking exposure	rs17311369	C	C	0.0104	-0.00290533	NA
BMI	Smoking exposure	rs17327461	T	T	0.0125	-0.000201466	NA
BMI	Smoking exposure	rs17405819	T	T	0.0215	-0.00510208	NA
BMI	Smoking exposure	rs17424296	G	G	0.0108	-0.00170473	NA
BMI	Smoking exposure	rs17425707	C	C	0.0167	0.00366062	NA
BMI	Smoking exposure	rs17446257	A	A	0.0153	0.00202061	NA
BMI	Smoking exposure	rs17499593	G	G	0.0125	0.000436849	NA
BMI	Smoking exposure	rs17513613	C	C	0.0186	0.0050773	NA
BMI	Smoking exposure	rs175165	T	T	0.0103	0.00267613	NA
BMI	Smoking exposure	rs17535082	C	C	0.0171	0.00506724	NA
BMI	Smoking exposure	rs17535749	A	A	0.015	0.00382034	NA
BMI	Smoking exposure	rs17551974	C	C	0.0141	0.000961066	NA
BMI	Smoking exposure	rs1759975	A	A	0.0096	-0.00129902	NA
BMI	Smoking exposure	rs17636031	C	C	0.016	0.000877152	NA
BMI	Smoking exposure	rs17663412	A	A	0.0157	0.00989255	NA
BMI	Smoking exposure	rs17710386	C	C	0.0126	0.00106852	NA
BMI	Smoking exposure	rs17724992	A	A	0.0183	0.00860567	NA
BMI	Smoking exposure	rs17767510	C	C	0.0129	-0.00236671	NA
BMI	Smoking exposure	rs17789218	C	C	0.013	-0.000929743	NA
BMI	Smoking exposure	rs17806379	C	C	0.0258	0.00163663	NA
BMI	Smoking exposure	rs1784460	A	A	0.0132	0.00399459	NA
BMI	Smoking exposure	rs1804528	A	A	0.0109	0.00216647	NA
BMI	Smoking exposure	rs1814170	A	A	0.0203	0.00237804	NA
BMI	Smoking exposure	rs1830074	C	C	0.0115	0.00283624	NA
BMI	Smoking exposure	rs1863652	G	G	0.0115	0.00384895	NA
BMI	Smoking exposure	rs1884389	C	C	0.0103	0.00355592	NA
BMI	Smoking exposure	rs1884897	G	G	0.0194	0.00156448	NA
BMI	Smoking exposure	rs1885728	A	A	0.0108	0.00364345	NA
BMI	Smoking exposure	rs1891216	G	G	0.0107	-0.000564052	NA
BMI	Smoking exposure	rs1896767	G	G	0.0109	0.00382461	NA
BMI	Smoking exposure	rs189843	G	G	0.0098	-0.00195448	NA
BMI	Smoking exposure	rs1927790	C	C	0.0148	-0.000519998	NA
BMI	Smoking exposure	rs1928295	T	T	0.0141	0.00542596	NA
BMI	Smoking exposure	rs1937433	G	G	0.0124	0.00909905	NA
BMI	Smoking exposure	rs1937684	A	A	0.0112	0.00423966	NA
BMI	Smoking exposure	rs1948080	T	T	0.0137	0.00371789	NA
BMI	Smoking exposure	rs1951455	C	C	0.0145	-0.00143856	NA
BMI	Smoking exposure	rs1982441	T	T	0.0175	0.00233393	NA
BMI	Smoking exposure	rs1982725	T	T	0.0097	0.00422293	NA
BMI	Smoking exposure	rs1993709	G	G	0.0331	0.00321152	NA
BMI	Smoking exposure	rs1999494	A	A	0.0106	0.00355522	NA
BMI	Smoking exposure	rs2007231	C	C	0.0104	0.00218006	NA
BMI	Smoking exposure	rs200810	T	T	0.0136	0.00141091	NA
BMI	Smoking exposure	rs2010281	G	G	0.0161	0.00773141	NA
BMI	Smoking exposure	rs2047648	T	T	0.0118	0.0018218	NA
BMI	Smoking exposure	rs2051559	C	C	0.0176	0.00608409	NA
BMI	Smoking exposure	rs2065418	T	T	0.0166	0.00185005	NA
BMI	Smoking exposure	rs208015	T	T	0.0356	0.0039031	NA
BMI	Smoking exposure	rs2124499	G	G	0.0123	8.95841e-05	NA
BMI	Smoking exposure	rs2143253	G	G	0.0188	0.00198631	NA
BMI	Smoking exposure	rs215634	A	A	0.0152	0.00919271	NA
BMI	Smoking exposure	rs2162524	C	C	0.0155	0.0016685	NA
BMI	Smoking exposure	rs2163188	C	C	0.0131	0.00656144	NA
BMI	Smoking exposure	rs2169642	C	C	0.0122	0.00232044	NA
BMI	Smoking exposure	rs2174307	C	C	0.0121	0.00225258	NA
BMI	Smoking exposure	rs217671	G	G	0.0144	0.00255035	NA
BMI	Smoking exposure	rs2192158	A	A	0.0129	0.000158293	NA
BMI	Smoking exposure	rs2196618	G	G	0.0147	-0.00336477	NA
BMI	Smoking exposure	rs2228213	G	G	0.0139	0.00213132	NA
BMI	Smoking exposure	rs2228552	T	T	0.0127	0.002698	NA
BMI	Smoking exposure	rs2235564	T	T	0.0131	-0.00165192	NA
BMI	Smoking exposure	rs2237403	C	C	0.0121	0.00185886	NA
BMI	Smoking exposure	rs2242189	T	T	0.0135	-0.000618968	NA
BMI	Smoking exposure	rs2246012	C	C	0.0158	0.00446626	NA
BMI	Smoking exposure	rs2257791	G	G	0.0142	0.00448015	NA
BMI	Smoking exposure	rs2271189	G	G	0.0144	0.00346821	NA
BMI	Smoking exposure	rs2281819	T	T	0.016	0.00559818	NA
BMI	Smoking exposure	rs2283093	T	T	0.0127	-0.000816592	NA
BMI	Smoking exposure	rs2284746	C	C	0.0104	0.000253023	NA
BMI	Smoking exposure	rs2285178	C	C	0.0112	-0.00560984	NA
BMI	Smoking exposure	rs2307111	T	T	0.0265	0.00290663	NA
BMI	Smoking exposure	rs2357760	A	A	0.0145	-0.00105151	NA
BMI	Smoking exposure	rs2365389	C	C	0.0174	0.00140019	NA
BMI	Smoking exposure	rs2367112	T	T	0.0119	0.00267735	NA
BMI	Smoking exposure	rs2423668	T	T	0.0105	0.000867705	NA
BMI	Smoking exposure	rs2425840	C	C	0.0119	0.000693337	NA
BMI	Smoking exposure	rs2429150	C	C	0.0111	-0.00108808	NA
BMI	Smoking exposure	rs2479958	A	A	0.0154	0.00118647	NA
BMI	Smoking exposure	rs2481665	T	T	0.0161	0.00150637	NA
BMI	Smoking exposure	rs2543132	C	C	0.0146	0.00151884	NA
BMI	Smoking exposure	rs2600226	C	C	0.0116	-0.00209688	NA
BMI	Smoking exposure	rs2605603	G	G	0.0103	0.0022616	NA
BMI	Smoking exposure	rs2608703	A	A	0.0142	0.000101388	NA
BMI	Smoking exposure	rs2612576	T	T	0.011	0.00462782	NA
BMI	Smoking exposure	rs262130	T	T	0.0127	0.00174187	NA
BMI	Smoking exposure	rs2693826	G	G	0.0137	0.00446827	NA
BMI	Smoking exposure	rs2694047	G	G	0.0188	0.00280704	NA
BMI	Smoking exposure	rs273504	G	G	0.0153	-0.000300858	NA
BMI	Smoking exposure	rs2744974	T	T	0.0249	0.00391759	NA
BMI	Smoking exposure	rs2791653	A	A	0.0141	0.00228659	NA
BMI	Smoking exposure	rs2820311	G	G	0.0235	0.00486658	NA
BMI	Smoking exposure	rs2832283	A	A	0.0115	0.00230986	NA
BMI	Smoking exposure	rs28350	A	A	0.0177	-0.00148204	NA
BMI	Smoking exposure	rs2836964	T	T	0.011	-0.00525408	NA
BMI	Smoking exposure	rs2861683	A	A	0.0144	0.00114206	NA
BMI	Smoking exposure	rs287104	A	A	0.0115	-0.000824393	NA
BMI	Smoking exposure	rs2875762	C	C	0.0139	-0.000517041	NA
BMI	Smoking exposure	rs2885415	G	G	0.0158	0.00317338	NA
BMI	Smoking exposure	rs2903971	T	T	0.0145	-0.00272679	NA
BMI	Smoking exposure	rs2907948	G	G	0.0141	0.00604494	NA
BMI	Smoking exposure	rs2931434	C	C	0.0104	0.0030179	NA
BMI	Smoking exposure	rs294704	G	G	0.0113	-0.000258178	NA
BMI	Smoking exposure	rs3007105	T	T	0.0142	0.00448739	NA
BMI	Smoking exposure	rs326889	C	C	0.0129	0.000877043	NA
BMI	Smoking exposure	rs329651	T	T	0.0164	-0.00182365	NA
BMI	Smoking exposure	rs331966	C	C	0.0112	-0.00234514	NA
BMI	Smoking exposure	rs339991	G	G	0.0124	0.00122634	NA
BMI	Smoking exposure	rs349088	C	C	0.0128	0.00201036	NA
BMI	Smoking exposure	rs355777	C	C	0.0153	0.0027135	NA
BMI	Smoking exposure	rs3731695	C	C	0.0116	0.0020734	NA
BMI	Smoking exposure	rs3732084	C	C	0.0107	-0.0011975	NA
BMI	Smoking exposure	rs3736485	A	A	0.0134	-0.000790608	NA
BMI	Smoking exposure	rs3749897	T	T	0.0122	-0.00394187	NA
BMI	Smoking exposure	rs3754963	A	A	0.0123	0.00740164	NA
BMI	Smoking exposure	rs3764835	G	G	0.0141	-2.76201e-05	NA
BMI	Smoking exposure	rs3800229	T	T	0.0175	0.00555269	NA
BMI	Smoking exposure	rs3800637	C	C	0.0115	-0.000218231	NA
BMI	Smoking exposure	rs3803286	A	A	0.0181	0.00290309	NA
BMI	Smoking exposure	rs3806572	G	G	0.0145	-0.00136563	NA
BMI	Smoking exposure	rs3807645	G	G	0.0166	-0.000509128	NA
BMI	Smoking exposure	rs380857	C	C	0.0151	0.000796522	NA
BMI	Smoking exposure	rs3814883	T	T	0.0232	0.00274805	NA
BMI	Smoking exposure	rs3829849	T	T	0.0098	0.000619895	NA
BMI	Smoking exposure	rs38314	G	G	0.012	4.4091e-05	NA
BMI	Smoking exposure	rs3844598	G	G	0.0095	4.53436e-05	NA
BMI	Smoking exposure	rs3902951	G	G	0.0134	0.00354793	NA
BMI	Smoking exposure	rs3904244	A	A	0.0155	0.00600035	NA
BMI	Smoking exposure	rs391300	T	T	0.0119	-0.00306714	NA
BMI	Smoking exposure	rs3977755	C	C	0.0135	0.00196152	NA
BMI	Smoking exposure	rs40067	G	G	0.0266	0.00642792	NA
BMI	Smoking exposure	rs4012234	G	G	0.0141	-0.00128261	NA
BMI	Smoking exposure	rs4072917	A	A	0.0115	0.00139483	NA
BMI	Smoking exposure	rs4148155	A	A	0.0188	0.00184036	NA
BMI	Smoking exposure	rs4148866	T	T	0.0098	-0.00139008	NA
BMI	Smoking exposure	rs4151664	T	T	0.02	0.012454	NA
BMI	Smoking exposure	rs4237643	T	T	0.0223	0.00085043	NA
BMI	Smoking exposure	rs427943	C	C	0.017	0.00596128	NA
BMI	Smoking exposure	rs429343	A	A	0.015	-0.00137729	NA
BMI	Smoking exposure	rs4307239	G	G	0.0115	0.00146942	NA
BMI	Smoking exposure	rs4358081	C	C	0.0097	-0.00591254	NA
BMI	Smoking exposure	rs4414033	A	A	0.0129	0.00173611	NA
BMI	Smoking exposure	rs4430672	T	T	0.0127	0.00138753	NA
BMI	Smoking exposure	rs4482463	C	C	0.0331	0.000788113	NA
BMI	Smoking exposure	rs4500930	T	T	0.0156	0.00166326	NA
BMI	Smoking exposure	rs4516268	C	C	0.0217	0.00499076	NA
BMI	Smoking exposure	rs4518345	G	G	0.0117	0.00188943	NA
BMI	Smoking exposure	rs4556997	A	A	0.0197	0.003087	NA
BMI	Smoking exposure	rs4589691	G	G	0.0141	0.00198871	NA
BMI	Smoking exposure	rs4639527	G	G	0.0172	0.00453635	NA
BMI	Smoking exposure	rs4653017	T	T	0.0122	0.00512195	NA
BMI	Smoking exposure	rs4660443	T	T	0.0164	0.00103824	NA
BMI	Smoking exposure	rs4671328	T	T	0.0219	-0.00254261	NA
BMI	Smoking exposure	rs4713436	C	C	0.0133	-0.000207539	NA
BMI	Smoking exposure	rs4722398	T	T	0.0158	4.96583e-05	NA
BMI	Smoking exposure	rs4740619	T	T	0.0186	0.00113756	NA
BMI	Smoking exposure	rs4757144	A	A	0.0169	-0.00157839	NA
BMI	Smoking exposure	rs4783830	G	G	0.0105	0.00190277	NA
BMI	Smoking exposure	rs4786903	G	G	0.0125	0.000310239	NA
BMI	Smoking exposure	rs4800191	C	C	0.0103	0.00151427	NA
BMI	Smoking exposure	rs4801117	A	A	0.0104	-0.00268089	NA
BMI	Smoking exposure	rs4818225	G	G	0.0117	0.00434129	NA
BMI	Smoking exposure	rs4820408	T	T	0.0151	-0.00562793	NA
BMI	Smoking exposure	rs4851029	G	G	0.0121	0.00843414	NA
BMI	Smoking exposure	rs4858193	T	T	0.0129	0.00272649	NA
BMI	Smoking exposure	rs4864201	T	T	0.0141	0.00118122	NA
BMI	Smoking exposure	rs4880341	C	C	0.0118	0.004239	NA
BMI	Smoking exposure	rs4906908	G	G	0.0103	-0.00157192	NA
BMI	Smoking exposure	rs491711	A	A	0.0115	0.00387607	NA
BMI	Smoking exposure	rs4929923	C	C	0.0181	-0.00125178	NA
BMI	Smoking exposure	rs4936175	C	C	0.0122	0.00295302	NA
BMI	Smoking exposure	rs4937870	A	A	0.0109	-0.00835707	NA
BMI	Smoking exposure	rs4952843	A	A	0.0131	0.000820797	NA
BMI	Smoking exposure	rs4954638	A	A	0.0118	0.00557747	NA
BMI	Smoking exposure	rs4968656	G	G	0.0116	-0.00250529	NA
BMI	Smoking exposure	rs4981693	A	A	0.0206	0.00266894	NA
BMI	Smoking exposure	rs4986044	C	C	0.0164	0.000153924	NA
BMI	Smoking exposure	rs538579	C	C	0.0137	0.00228893	NA
BMI	Smoking exposure	rs543874	G	G	0.0475	0.0071767	NA
BMI	Smoking exposure	rs559231	T	T	0.0135	0.00321902	NA
BMI	Smoking exposure	rs577525	C	C	0.0166	0.00413511	NA
BMI	Smoking exposure	rs592483	C	C	0.0147	-0.000629677	NA
BMI	Smoking exposure	rs6011457	T	T	0.0116	0.000661597	NA
BMI	Smoking exposure	rs6050446	G	G	0.0343	0.0243492	NA
BMI	Smoking exposure	rs621042	C	C	0.0107	0.00127677	NA
BMI	Smoking exposure	rs6235	G	G	0.0175	0.00311095	NA
BMI	Smoking exposure	rs6265	C	C	0.0412	0.0122234	NA
BMI	Smoking exposure	rs629443	T	T	0.0116	0.00640437	NA
BMI	Smoking exposure	rs6443750	C	C	0.0148	0.00476851	NA
BMI	Smoking exposure	rs6448587	A	A	0.0167	0.00637224	NA
BMI	Smoking exposure	rs645040	T	T	0.0171	0.00173238	NA
BMI	Smoking exposure	rs6461115	A	A	0.0144	0.00217855	NA
BMI	Smoking exposure	rs6471941	A	A	0.0156	-0.00344979	NA
BMI	Smoking exposure	rs6500208	A	A	0.014	0.000628666	NA
BMI	Smoking exposure	rs6512302	C	C	0.0142	0.00209315	NA
BMI	Smoking exposure	rs6545714	G	G	0.0191	0.00479917	NA
BMI	Smoking exposure	rs6551278	C	C	0.0181	0.00629736	NA
BMI	Smoking exposure	rs6556301	G	G	0.0111	-0.00146732	NA
BMI	Smoking exposure	rs657452	A	A	0.0188	0.00591393	NA
BMI	Smoking exposure	rs6587552	A	A	0.0173	0.00241482	NA
BMI	Smoking exposure	rs6591407	C	C	0.0118	0.005218	NA
BMI	Smoking exposure	rs6593688	G	G	0.0137	0.000463921	NA
BMI	Smoking exposure	rs6595205	C	C	0.0114	0.000763495	NA
BMI	Smoking exposure	rs663129	A	A	0.0545	0.0034515	NA
BMI	Smoking exposure	rs6673081	T	T	0.01	0.00228724	NA
BMI	Smoking exposure	rs6692586	A	A	0.0192	-0.00342083	NA
BMI	Smoking exposure	rs6712	C	C	0.0138	-0.00133992	NA
BMI	Smoking exposure	rs6734537	C	C	0.0133	-0.00245226	NA
BMI	Smoking exposure	rs6764533	A	A	0.0116	0.00563659	NA
BMI	Smoking exposure	rs676749	T	T	0.0104	0.00380267	NA
BMI	Smoking exposure	rs6772756	A	A	0.0104	0.00650409	NA
BMI	Smoking exposure	rs6781254	T	T	0.0112	-0.00187012	NA
BMI	Smoking exposure	rs6792696	A	A	0.0104	-0.0018914	NA
BMI	Smoking exposure	rs6804842	G	G	0.0156	0.00395756	NA
BMI	Smoking exposure	rs6812882	C	C	0.0113	0.00444535	NA
BMI	Smoking exposure	rs6841761	G	G	0.0131	0.00206978	NA
BMI	Smoking exposure	rs6985109	G	G	0.0177	0.0064875	NA
BMI	Smoking exposure	rs7024334	T	T	0.0138	0.0066949	NA
BMI	Smoking exposure	rs7025938	G	G	0.0166	0.0017375	NA
BMI	Smoking exposure	rs7084454	A	A	0.0193	0.0065609	NA
BMI	Smoking exposure	rs7102454	C	C	0.0158	0.00318221	NA
BMI	Smoking exposure	rs7117238	G	G	0.0131	-0.00397596	NA
BMI	Smoking exposure	rs7124681	A	A	0.0263	-0.00210237	NA
BMI	Smoking exposure	rs7138803	A	A	0.03	-0.00365834	NA
BMI	Smoking exposure	rs7144011	T	T	0.0282	-0.00482924	NA
BMI	Smoking exposure	rs7172627	G	G	0.0117	0.00350635	NA
BMI	Smoking exposure	rs7173441	A	A	0.0119	0.00120968	NA
BMI	Smoking exposure	rs7181498	T	T	0.0163	0.00524999	NA
BMI	Smoking exposure	rs7196720	T	T	0.0129	0.000118424	NA
BMI	Smoking exposure	rs7206608	G	G	0.0132	0.00160532	NA
BMI	Smoking exposure	rs7206790	G	G	0.0627	3.39483e-05	NA
BMI	Smoking exposure	rs7222349	A	A	0.0115	0.00129556	NA
BMI	Smoking exposure	rs7249149	A	A	0.0124	0.000500915	NA
BMI	Smoking exposure	rs7313220	A	A	0.0122	0.000578615	NA
BMI	Smoking exposure	rs7313924	C	C	0.0101	-0.00300154	NA
BMI	Smoking exposure	rs7318817	C	C	0.0155	0.000396185	NA
BMI	Smoking exposure	rs7334078	T	T	0.0121	0.00252788	NA
BMI	Smoking exposure	rs7488867	C	C	0.0204	-0.00177977	NA
BMI	Smoking exposure	rs7498665	G	G	0.0271	0.003174	NA
BMI	Smoking exposure	rs7503597	T	T	0.0134	0.00476937	NA
BMI	Smoking exposure	rs7512146	G	G	0.0094	0.00403812	NA
BMI	Smoking exposure	rs7535528	G	G	0.0152	-0.00106285	NA
BMI	Smoking exposure	rs754635	G	G	0.0198	0.00261363	NA
BMI	Smoking exposure	rs7550711	T	T	0.0649	0.0067731	NA
BMI	Smoking exposure	rs7551507	C	C	0.0184	0.00958025	NA
BMI	Smoking exposure	rs7557796	T	T	0.016	-0.00461849	NA
BMI	Smoking exposure	rs756717	G	G	0.0148	-0.00245501	NA
BMI	Smoking exposure	rs7568228	G	G	0.0102	0.00147101	NA
BMI	Smoking exposure	rs7599312	G	G	0.0186	0.0017856	NA
BMI	Smoking exposure	rs7615297	C	C	0.0149	-0.00126985	NA
BMI	Smoking exposure	rs7626079	T	T	0.011	0.000207222	NA
BMI	Smoking exposure	rs7637852	A	A	0.0139	0.00163763	NA
BMI	Smoking exposure	rs7640424	C	C	0.0136	0.00845013	NA
BMI	Smoking exposure	rs765875	C	C	0.0121	0.000946678	NA
BMI	Smoking exposure	rs7683836	G	G	0.0114	-0.00140924	NA
BMI	Smoking exposure	rs7685048	C	C	0.0101	-0.00155717	NA
BMI	Smoking exposure	rs768840	A	A	0.0114	-0.000557932	NA
BMI	Smoking exposure	rs769449	G	G	0.0254	0.00543386	NA
BMI	Smoking exposure	rs7694732	A	A	0.0099	0.000365338	NA
BMI	Smoking exposure	rs7703576	C	C	0.0103	0.00285506	NA
BMI	Smoking exposure	rs7704281	A	A	0.0271	0.0108022	NA
BMI	Smoking exposure	rs7715256	G	G	0.0166	0.000129394	NA
BMI	Smoking exposure	rs7724675	G	G	0.0119	0.00346869	NA
BMI	Smoking exposure	rs7730004	T	T	0.0148	0.00768375	NA
BMI	Smoking exposure	rs7730898	A	A	0.0168	0.00861522	NA
BMI	Smoking exposure	rs774246	G	G	0.0153	-0.00379596	NA
BMI	Smoking exposure	rs775724	A	A	0.0106	0.00689827	NA
BMI	Smoking exposure	rs7761673	T	T	0.0126	0.00296715	NA
BMI	Smoking exposure	rs7780752	C	C	0.0139	0.000992751	NA
BMI	Smoking exposure	rs7788008	G	G	0.0157	0.001158	NA
BMI	Smoking exposure	rs7819514	G	G	0.0107	0.00263151	NA
BMI	Smoking exposure	rs7826312	C	C	0.0104	-0.00117306	NA
BMI	Smoking exposure	rs7844647	T	T	0.0123	-0.0011626	NA
BMI	Smoking exposure	rs7869771	A	A	0.014	-0.00122909	NA
BMI	Smoking exposure	rs7871866	C	C	0.0187	0.00473886	NA
BMI	Smoking exposure	rs7899106	G	G	0.0331	-0.00130165	NA
BMI	Smoking exposure	rs7903146	C	C	0.0181	-0.000295854	NA
BMI	Smoking exposure	rs7925214	T	T	0.0147	0.00101158	NA
BMI	Smoking exposure	rs7933205	G	G	0.0116	-0.00191391	NA
BMI	Smoking exposure	rs7941030	C	C	0.0112	-0.000483132	NA
BMI	Smoking exposure	rs7983065	C	C	0.0148	0.0010329	NA
BMI	Smoking exposure	rs8027205	C	C	0.0108	0.00218941	NA
BMI	Smoking exposure	rs8036040	A	A	0.0109	0.00568035	NA
BMI	Smoking exposure	rs8065336	C	C	0.012	0.000727883	NA
BMI	Smoking exposure	rs806600	A	A	0.0095	0.000600168	NA
BMI	Smoking exposure	rs8071182	A	A	0.0133	0.00101308	NA
BMI	Smoking exposure	rs8097672	T	T	0.02	0.00769042	NA
BMI	Smoking exposure	rs8123881	G	G	0.0196	0.00242671	NA
BMI	Smoking exposure	rs818524	C	C	0.0106	0.000897829	NA
BMI	Smoking exposure	rs8192675	C	C	0.0152	0.00129912	NA
BMI	Smoking exposure	rs825688	C	C	0.0095	-0.00272062	NA
BMI	Smoking exposure	rs845084	A	A	0.014	-0.00354854	NA
BMI	Smoking exposure	rs852056	T	T	0.0128	0.00279619	NA
BMI	Smoking exposure	rs865809	A	A	0.0127	-0.00185442	NA
BMI	Smoking exposure	rs872281	C	C	0.0151	0.0020087	NA
BMI	Smoking exposure	rs876605	A	A	0.0108	0.00307541	NA
BMI	Smoking exposure	rs879620	T	T	0.0231	0.00672717	NA
BMI	Smoking exposure	rs895330	C	C	0.0201	0.00582132	NA
BMI	Smoking exposure	rs901630	C	C	0.0146	0.00239104	NA
BMI	Smoking exposure	rs902695	G	G	0.0103	-0.00250752	NA
BMI	Smoking exposure	rs9288754	C	C	0.0096	-0.00134063	NA
BMI	Smoking exposure	rs9294260	A	A	0.0147	0.00141215	NA
BMI	Smoking exposure	rs9300422	A	A	0.0103	0.00237201	NA
BMI	Smoking exposure	rs930295	A	A	0.0211	0.00159623	NA
BMI	Smoking exposure	rs9304665	A	A	0.0229	0.00403588	NA
BMI	Smoking exposure	rs934224	T	T	0.0107	0.00231494	NA
BMI	Smoking exposure	rs9362662	A	A	0.0112	0.000501435	NA
BMI	Smoking exposure	rs9367368	T	T	0.0121	0.00103663	NA
BMI	Smoking exposure	rs9375702	C	C	0.0115	-0.00222034	NA
BMI	Smoking exposure	rs9382285	G	G	0.023	0.0071772	NA
BMI	Smoking exposure	rs9408882	G	G	0.0093	-0.00120242	NA
BMI	Smoking exposure	rs9458814	C	C	0.0115	0.000823523	NA
BMI	Smoking exposure	rs946824	T	T	0.0206	0.0028583	NA
BMI	Smoking exposure	rs947612	G	G	0.0116	0.0022011	NA
BMI	Smoking exposure	rs9478496	C	C	0.0152	0.00708286	NA
BMI	Smoking exposure	rs9522285	A	A	0.0127	0.00322127	NA
BMI	Smoking exposure	rs9527895	C	C	0.0165	0.00019754	NA
BMI	Smoking exposure	rs9569777	G	G	0.0192	-0.000445709	NA
BMI	Smoking exposure	rs9599161	T	T	0.01	-0.00352064	NA
BMI	Smoking exposure	rs9615905	T	T	0.011	0.00113029	NA
BMI	Smoking exposure	rs962273	C	C	0.0137	0.0083875	NA
BMI	Smoking exposure	rs962796	T	T	0.0148	0.00690052	NA
BMI	Smoking exposure	rs9650755	G	G	0.0154	0.000716976	NA
BMI	Smoking exposure	rs9688431	T	T	0.0231	-0.00088694	NA
BMI	Smoking exposure	rs977747	T	T	0.0169	0.0055358	NA
BMI	Smoking exposure	rs9783858	T	T	0.0091	-3.53923e-06	NA
BMI	Smoking exposure	rs9806742	A	A	0.0208	0.00490243	NA
BMI	Smoking exposure	rs9816226	T	T	0.0323	0.000464754	NA
BMI	Smoking exposure	rs9827823	T	T	0.0193	0.00148144	NA
BMI	Smoking exposure	rs9845966	T	T	0.0105	0.00160074	NA
BMI	Smoking exposure	rs987237	G	G	0.0409	0.00107246	NA
BMI	Smoking exposure	rs9926784	T	T	0.0258	0.00107793	NA
BMI	Smoking exposure	rs9927848	C	C	0.0122	-0.0020435	NA
BMI	Smoking exposure	rs9951619	G	G	0.0156	0.000614924	NA
BMI	Smoking exposure	rs998732	A	A	0.0171	0.000142173	NA
BMI	Smoking exposure	rs9989141	T	T	0.0162	0.00318186	NA
BMI	Smoking exposure	rs999889	G	G	0.0108	0.00117877	NA
Smoking exposure	BMI	rs10052591	T	T	0.00839979	-0.003	rs2068701
Smoking exposure	BMI	rs10226228	G	G	0.0114099	0.012	NA
Smoking exposure	BMI	rs10282292	C	C	0.00896219	0.0084	NA
Smoking exposure	BMI	rs1050847	C	C	0.00797046	-0.0024	NA
Smoking exposure	BMI	rs10823968	A	A	0.00813544	0.0047	rs7893781
Smoking exposure	BMI	rs10879871	G	G	0.00957988	0.0009	NA
Smoking exposure	BMI	rs10918701	G	G	0.00802389	0.0057	rs7548169
Smoking exposure	BMI	rs11210229	A	A	0.011702	-0.003	NA
Smoking exposure	BMI	rs11255908	G	G	0.0100713	-0.0013	NA
Smoking exposure	BMI	rs113382419	A	A	0.0282339	-0.0116	rs3025327
Smoking exposure	BMI	rs11768481	C	C	0.00901238	0.0058	rs11762736
Smoking exposure	BMI	rs11783093	C	C	0.01571	-0.0045	NA
Smoking exposure	BMI	rs11861214	G	G	0.00945079	0.0053	rs7205124
Smoking exposure	BMI	rs1193237	C	C	0.00776138	0.0034	NA
Smoking exposure	BMI	rs11948770	C	C	0.0102364	0.0015	NA
Smoking exposure	BMI	rs12202536	G	G	0.00823391	0	rs7754542
Smoking exposure	BMI	rs1221148	C	C	0.00916504	-0.0052	NA
Smoking exposure	BMI	rs12831617	T	T	0.00918459	0.0034	rs12826320
Smoking exposure	BMI	rs12967855	A	A	0.0081887	-0.0027	NA
Smoking exposure	BMI	rs13153393	G	G	0.0137451	0.0141	rs10516044
Smoking exposure	BMI	rs136233	G	G	0.00995614	0.006	NA
Smoking exposure	BMI	rs147412694	A	A	0.0115726	-0.0115	rs2249651
Smoking exposure	BMI	rs17309874	A	A	0.0112899	0.0283	NA
Smoking exposure	BMI	rs17553262	C	C	0.0127323	0.0041	NA
Smoking exposure	BMI	rs17576594	G	G	0.0109502	0.0039	NA
Smoking exposure	BMI	rs1922018	C	C	0.0100328	-0.0018	NA
Smoking exposure	BMI	rs1933270	T	T	0.00921831	0.0149	rs1343159
Smoking exposure	BMI	rs202645	G	G	0.0101598	-0.0082	rs202659
Smoking exposure	BMI	rs2080870	A	A	0.00863309	-0.0035	rs159372
Smoking exposure	BMI	rs2401924	G	G	0.0105718	-0.0026	rs4730682
Smoking exposure	BMI	rs245774	G	G	0.00901601	0.0169	rs173465
Smoking exposure	BMI	rs2675638	G	G	0.00849857	0.0038	NA
Smoking exposure	BMI	rs2678670	A	A	0.00873079	0.0116	NA
Smoking exposure	BMI	rs2838834	T	T	0.00936489	0.007	NA
Smoking exposure	BMI	rs2867112	T	T	0.0147832	0.0557	NA
Smoking exposure	BMI	rs2894808	A	A	0.0152983	0.0059	NA
Smoking exposure	BMI	rs317021	A	A	0.011567	-0.008	rs317027
Smoking exposure	BMI	rs326341	G	G	0.00943522	0.0054	NA
Smoking exposure	BMI	rs329120	C	C	0.00965704	0.0134	NA
Smoking exposure	BMI	rs34866095	G	G	0.00857198	0.0036	rs1827535
Smoking exposure	BMI	rs348809	G	G	0.00828381	0.0029	rs348805
Smoking exposure	BMI	rs35175834	A	A	0.0164032	-0.0068	rs8033799
Smoking exposure	BMI	rs3742365	C	C	0.0107929	0.0101	NA
Smoking exposure	BMI	rs3769949	A	A	0.00825646	0.0051	NA
Smoking exposure	BMI	rs3811038	C	C	0.00954466	0.004	NA
Smoking exposure	BMI	rs3896224	A	A	0.00962696	0.0079	NA
Smoking exposure	BMI	rs4391802	A	A	0.0103191	0.008	NA
Smoking exposure	BMI	rs4473348	T	T	0.0104317	0.0046	NA
Smoking exposure	BMI	rs4543592	C	C	0.00866243	-0.004	NA
Smoking exposure	BMI	rs4571506	C	C	0.00787701	0.0065	rs4244212
Smoking exposure	BMI	rs4671357	C	C	0.00944175	0.003	NA
Smoking exposure	BMI	rs4731925	T	T	0.00829239	0.0049	rs1421306
Smoking exposure	BMI	rs4814873	C	C	0.00971214	0.0046	rs4814877
Smoking exposure	BMI	rs4949465	C	C	0.0116055	0.0123	NA
Smoking exposure	BMI	rs4957528	C	C	0.0101225	-0.0064	NA
Smoking exposure	BMI	rs6119897	A	A	0.0128038	0.0015	NA
Smoking exposure	BMI	rs624833	T	T	0.00928567	0.0075	NA
Smoking exposure	BMI	rs6562474	C	C	0.00836914	0	rs9529137
Smoking exposure	BMI	rs6741228	T	T	0.00793282	0.0047	NA
Smoking exposure	BMI	rs67596067	A	A	0.00887666	0.0005	rs12600644
Smoking exposure	BMI	rs6778080	T	T	0.0111141	0.0022	NA
Smoking exposure	BMI	rs6779302	T	T	0.00875253	0.0027	rs9870893
Smoking exposure	BMI	rs6935954	A	A	0.0095817	0.0009	NA
Smoking exposure	BMI	rs6957896	T	T	0.00758434	-0.0018	NA
Smoking exposure	BMI	rs6962772	A	A	0.011064	0.0195	NA
Smoking exposure	BMI	rs7039819	G	G	0.00873433	0.0038	rs7025335
Smoking exposure	BMI	rs7077678	C	C	0.00855025	-0.0081	NA
Smoking exposure	BMI	rs71367545	A	A	0.0103197	0.0058	rs7241572
Smoking exposure	BMI	rs72678864	G	G	0.0123829	0.0002	rs11729080
Smoking exposure	BMI	rs732083	G	G	0.00834823	-0.0033	rs12940986
Smoking exposure	BMI	rs74086911	G	G	0.0148021	0.004	rs12307828
Smoking exposure	BMI	rs7519626	C	C	0.00842015	0.005	rs11166161
Smoking exposure	BMI	rs7528604	G	G	0.00965269	0.0114	NA
Smoking exposure	BMI	rs7553348	G	G	0.00963399	0.0183	NA
Smoking exposure	BMI	rs75742406	G	G	0.00961948	0.0068	rs7949405
Smoking exposure	BMI	rs7766610	C	C	0.0125839	0.0094	NA
Smoking exposure	BMI	rs7807019	G	G	0.0104211	0.0025	NA
Smoking exposure	BMI	rs860326	C	C	0.00833808	-0.0003	rs864279
Smoking exposure	BMI	rs8614	A	A	0.0114612	0.0017	NA
Smoking exposure	BMI	rs9435340	T	T	0.00834773	0.0117	rs1730850
Smoking exposure	BMI	rs986391	G	G	0.0111388	0.0028	NA
Smoking exposure	BMI	rs9904288	T	T	0.00842758	0.0138	NA
Smoking exposure	BMI	rs9919670	A	A	0.0152438	-0.0075	NA
Rheumatoid arthritis	Smoking exposure	rs1042169	A	A	-0.356675	0.00311854	NA
Rheumatoid arthritis	Smoking exposure	rs10790268	G	G	0.162519	0.00183174	NA
Rheumatoid arthritis	Smoking exposure	rs10985070	A	A	-0.0833816	0.00621294	NA
Rheumatoid arthritis	Smoking exposure	rs11574914	A	A	0.122218	0.00189308	NA
Rheumatoid arthritis	Smoking exposure	rs12232497	C	C	0.0943107	-0.00250792	NA
Rheumatoid arthritis	Smoking exposure	rs12539741	T	T	0.157004	-0.000741168	NA
Rheumatoid arthritis	Smoking exposure	rs12764378	A	A	0.131028	-0.0051202	NA
Rheumatoid arthritis	Smoking exposure	rs13330176	A	A	0.113329	0.00100626	NA
Rheumatoid arthritis	Smoking exposure	rs13426947	A	A	0.131028	-0.00219171	NA
Rheumatoid arthritis	Smoking exposure	rs1571878	T	T	-0.116534	0.00139871	NA
Rheumatoid arthritis	Smoking exposure	rs17264332	G	G	0.162519	-0.000126012	NA
Rheumatoid arthritis	Smoking exposure	rs2069235	A	A	0.10436	-0.000840013	NA
Rheumatoid arthritis	Smoking exposure	rs212389	A	A	0.0953102	0.000412369	NA
Rheumatoid arthritis	Smoking exposure	rs2240336	T	T	-0.105361	-0.00195652	NA
Rheumatoid arthritis	Smoking exposure	rs225433	G	G	-0.127833	-0.000778083	NA
Rheumatoid arthritis	Smoking exposure	rs2561477	A	A	-0.105361	-0.000213866	NA
Rheumatoid arthritis	Smoking exposure	rs2661798	T	T	0.0943107	-0.0019185	NA
Rheumatoid arthritis	Smoking exposure	rs28411352	T	T	0.10436	-0.000388126	NA
Rheumatoid arthritis	Smoking exposure	rs2844456	C	C	0.891598	0.00436252	NA
Rheumatoid arthritis	Smoking exposure	rs3087243	A	A	-0.139262	-0.002469	NA
Rheumatoid arthritis	Smoking exposure	rs34046593	A	A	0.139762	-0.00148672	NA
Rheumatoid arthritis	Smoking exposure	rs34536443	C	C	-0.378436	0.00223584	NA
Rheumatoid arthritis	Smoking exposure	rs34695944	C	C	0.116534	0.000483641	NA
Rheumatoid arthritis	Smoking exposure	rs3799963	C	C	0.287682	-0.000789877	NA
Rheumatoid arthritis	Smoking exposure	rs4239702	C	C	0.139262	-0.00246973	NA
Rheumatoid arthritis	Smoking exposure	rs4452313	T	T	0.105361	0.00557018	NA
Rheumatoid arthritis	Smoking exposure	rs537544	T	T	-0.116534	0.000288266	NA
Rheumatoid arthritis	Smoking exposure	rs56339890	T	T	-0.400478	-0.00162732	NA
Rheumatoid arthritis	Smoking exposure	rs592390	C	C	-0.0953102	0.00148465	NA
Rheumatoid arthritis	Smoking exposure	rs60733400	A	A	-0.105361	0.000380099	NA
Rheumatoid arthritis	Smoking exposure	rs61828284	T	T	-0.198451	0.000555982	NA
Rheumatoid arthritis	Smoking exposure	rs62395855	T	T	-0.616186	0.0027973	NA
Rheumatoid arthritis	Smoking exposure	rs62401699	T	T	-0.235722	-0.00177862	NA
Rheumatoid arthritis	Smoking exposure	rs6679677	A	A	0.593327	-0.00449541	NA
Rheumatoid arthritis	Smoking exposure	rs6936656	T	T	-0.446287	0.00779815	NA
Rheumatoid arthritis	Smoking exposure	rs706778	T	T	0.10436	0.00139486	NA
Rheumatoid arthritis	Smoking exposure	rs71565347	A	A	-0.462035	0.00785872	NA
Rheumatoid arthritis	Smoking exposure	rs73081554	T	T	0.165514	0.00351522	NA
Rheumatoid arthritis	Smoking exposure	rs7731626	A	A	-0.198451	0.00125062	NA
Rheumatoid arthritis	Smoking exposure	rs8026898	A	A	0.14842	-0.000518785	NA
Rheumatoid arthritis	Smoking exposure	rs8032939	C	C	0.116534	0.00720129	NA
Rheumatoid arthritis	Smoking exposure	rs8133843	A	A	0.0953102	-0.00187009	NA
Rheumatoid arthritis	Smoking exposure	rs9275183	G	G	0.776529	-0.00108815	NA
Rheumatoid arthritis	Smoking exposure	rs9310852	G	G	0.0833816	0.0013629	NA
Rheumatoid arthritis	Smoking exposure	rs9603608	C	C	-0.10436	0.000884622	NA
Rheumatoid arthritis	Smoking exposure	rs9653442	T	T	-0.105361	-0.00210432	NA
Rheumatoid arthritis	Education (Lee)	rs10790268	G	G	0.162519	-0.00086	NA
Rheumatoid arthritis	Education (Lee)	rs10985070	A	A	-0.0833816	-0.00498	NA
Rheumatoid arthritis	Education (Lee)	rs11574914	A	A	0.122218	-0.00259	NA
Rheumatoid arthritis	Education (Lee)	rs12232497	C	C	0.0943107	0.00563	NA
Rheumatoid arthritis	Education (Lee)	rs12539741	T	T	0.157004	-0.00837	NA
Rheumatoid arthritis	Education (Lee)	rs12764378	A	A	0.131028	0.00439	NA
Rheumatoid arthritis	Education (Lee)	rs13330176	A	A	0.113329	-0.00299	NA
Rheumatoid arthritis	Education (Lee)	rs13426947	A	A	0.131028	0.00522	NA
Rheumatoid arthritis	Education (Lee)	rs1571878	T	T	-0.116534	-3e-05	NA
Rheumatoid arthritis	Education (Lee)	rs17264332	G	G	0.162519	-0.00188	NA
Rheumatoid arthritis	Education (Lee)	rs2069235	A	A	0.10436	0.00238	NA
Rheumatoid arthritis	Education (Lee)	rs212389	A	A	0.0953102	-0.00131	NA
Rheumatoid arthritis	Education (Lee)	rs2240336	T	T	-0.105361	0.00046	NA
Rheumatoid arthritis	Education (Lee)	rs225433	G	G	-0.127833	-0.00165	NA
Rheumatoid arthritis	Education (Lee)	rs2561477	A	A	-0.105361	0.00919	NA
Rheumatoid arthritis	Education (Lee)	rs2661798	T	T	0.0943107	-0.00489	NA
Rheumatoid arthritis	Education (Lee)	rs28411352	T	T	0.10436	0.00356	NA
Rheumatoid arthritis	Education (Lee)	rs2844456	C	C	0.891598	-0.01496	rs137893789
Rheumatoid arthritis	Education (Lee)	rs3087243	A	A	-0.139262	-0.00098	NA
Rheumatoid arthritis	Education (Lee)	rs34046593	A	A	0.139762	0.00076	NA
Rheumatoid arthritis	Education (Lee)	rs34536443	C	C	-0.378436	-0.00226	NA
Rheumatoid arthritis	Education (Lee)	rs34695944	C	C	0.116534	-0.00329	NA
Rheumatoid arthritis	Education (Lee)	rs3799963	C	C	0.287682	-0.01183	rs78340719
Rheumatoid arthritis	Education (Lee)	rs4239702	C	C	0.139262	0.0103	NA
Rheumatoid arthritis	Education (Lee)	rs4452313	T	T	0.105361	-0.00466	NA
Rheumatoid arthritis	Education (Lee)	rs537544	T	T	-0.116534	-0.00048	NA
Rheumatoid arthritis	Education (Lee)	rs56339890	T	T	-0.400478	0.01075	rs143701987
Rheumatoid arthritis	Education (Lee)	rs592390	C	C	-0.0953102	0.00107	NA
Rheumatoid arthritis	Education (Lee)	rs60733400	A	A	-0.105361	0.0013	NA
Rheumatoid arthritis	Education (Lee)	rs61828284	T	T	-0.198451	-0.00238	NA
Rheumatoid arthritis	Education (Lee)	rs62395855	T	T	-0.616186	-0.00377	rs9332735
Rheumatoid arthritis	Education (Lee)	rs6679677	A	A	0.593327	-0.00231	NA
Rheumatoid arthritis	Education (Lee)	rs706778	T	T	0.10436	-0.0017	NA
Rheumatoid arthritis	Education (Lee)	rs73081554	T	T	0.165514	-0.00865	NA
Rheumatoid arthritis	Education (Lee)	rs7731626	A	A	-0.198451	0.00333	NA
Rheumatoid arthritis	Education (Lee)	rs8026898	A	A	0.14842	-0.00284	NA
Rheumatoid arthritis	Education (Lee)	rs8032939	C	C	0.116534	-0.00491	NA
Rheumatoid arthritis	Education (Lee)	rs8133843	A	A	0.0953102	0.00089	NA
Rheumatoid arthritis	Education (Lee)	rs9310852	G	G	0.0833816	-0.00567	NA
Rheumatoid arthritis	Education (Lee)	rs9603608	C	C	-0.10436	-0.00086	NA
Rheumatoid arthritis	Education (Lee)	rs9653442	T	T	-0.105361	0.01714	NA
Rheumatoid arthritis	BMI	rs10790268	G	G	0.162519	0	rs4936443
Rheumatoid arthritis	BMI	rs10985070	A	A	-0.0833816	0.0035	rs11794516
Rheumatoid arthritis	BMI	rs11574914	A	A	0.122218	0.0017	NA
Rheumatoid arthritis	BMI	rs12232497	C	C	0.0943107	0.0046	NA
Rheumatoid arthritis	BMI	rs12539741	T	T	0.157004	0	rs12531711
Rheumatoid arthritis	BMI	rs12764378	A	A	0.131028	-0.003	rs7902146
Rheumatoid arthritis	BMI	rs13330176	A	A	0.113329	-0.0022	NA
Rheumatoid arthritis	BMI	rs13426947	A	A	0.131028	-0.0005	rs10168266
Rheumatoid arthritis	BMI	rs1571878	T	T	-0.116534	0.0059	NA
Rheumatoid arthritis	BMI	rs17264332	G	G	0.162519	-0.0027	NA
Rheumatoid arthritis	BMI	rs212389	A	A	0.0953102	0.0006	NA
Rheumatoid arthritis	BMI	rs225433	G	G	-0.127833	-0.0018	NA
Rheumatoid arthritis	BMI	rs2561477	A	A	-0.105361	0.0038	NA
Rheumatoid arthritis	BMI	rs2661798	T	T	0.0943107	-0.0026	NA
Rheumatoid arthritis	BMI	rs3087243	A	A	-0.139262	0.0065	NA
Rheumatoid arthritis	BMI	rs34046593	A	A	0.139762	0.0016	rs6825116
Rheumatoid arthritis	BMI	rs34695944	C	C	0.116534	-0.0028	rs13017599
Rheumatoid arthritis	BMI	rs3799963	C	C	0.287682	-0.004	rs2236500
Rheumatoid arthritis	BMI	rs4239702	C	C	0.139262	-0.0018	NA
Rheumatoid arthritis	BMI	rs4452313	T	T	0.105361	0.0067	NA
Rheumatoid arthritis	BMI	rs592390	C	C	-0.0953102	0.0083	rs8087237
Rheumatoid arthritis	BMI	rs60733400	A	A	-0.105361	0.0068	rs3748819
Rheumatoid arthritis	BMI	rs62395855	T	T	-0.616186	-0.0343	rs9332735
Rheumatoid arthritis	BMI	rs6679677	A	A	0.593327	-0.002	NA
Rheumatoid arthritis	BMI	rs706778	T	T	0.10436	0.0013	NA
Rheumatoid arthritis	BMI	rs8026898	A	A	0.14842	-0.0009	NA
Rheumatoid arthritis	BMI	rs8032939	C	C	0.116534	0.0061	NA
Rheumatoid arthritis	BMI	rs9603608	C	C	-0.10436	-0.0007	NA
Rheumatoid arthritis	BMI	rs9653442	T	T	-0.105361	-0.0042	NA
Education (Okbay)	Rheumatoid arthritis	rs10006235	C	C	0.015	-0.0392207	NA
Education (Okbay)	Rheumatoid arthritis	rs1008078	C	C	0.016	0.0202027	NA
Education (Okbay)	Rheumatoid arthritis	rs1035578	G	G	0.013	-0.0198026	NA
Education (Okbay)	Rheumatoid arthritis	rs10483349	G	G	0.019	-0.0487902	NA
Education (Okbay)	Rheumatoid arthritis	rs10772644	C	C	0.021	-0.00995033	NA
Education (Okbay)	Rheumatoid arthritis	rs10831912	C	C	0.015	-0.0295588	NA
Education (Okbay)	Rheumatoid arthritis	rs1106761	G	G	0.017	-0.0295588	NA
Education (Okbay)	Rheumatoid arthritis	rs111321694	C	C	0.018	-0.00995033	rs73015151
Education (Okbay)	Rheumatoid arthritis	rs11222416	C	C	0.015	-0.0295588	NA
Education (Okbay)	Rheumatoid arthritis	rs11588857	A	A	0.022	-0.0618754	NA
Education (Okbay)	Rheumatoid arthritis	rs11726992	T	T	0.014	-0.0100503	NA
Education (Okbay)	Rheumatoid arthritis	rs12410444	G	G	0.018	-0.00995033	NA
Education (Okbay)	Rheumatoid arthritis	rs12534506	T	T	0.015	-0.0198026	rs28882214
Education (Okbay)	Rheumatoid arthritis	rs12761761	T	T	0.017	0.0198026	NA
Education (Okbay)	Rheumatoid arthritis	rs12900061	A	A	0.021	0.00995033	NA
Education (Okbay)	Rheumatoid arthritis	rs12962421	G	G	0.014	-0.0198026	NA
Education (Okbay)	Rheumatoid arthritis	rs12969294	G	G	0.018	-0.0198026	NA
Education (Okbay)	Rheumatoid arthritis	rs12987662	A	A	0.022	-0.0725707	NA
Education (Okbay)	Rheumatoid arthritis	rs13010288	T	T	0.02	-0.040822	NA
Education (Okbay)	Rheumatoid arthritis	rs13421974	T	T	0.014	-0.0100503	NA
Education (Okbay)	Rheumatoid arthritis	rs1378214	C	C	0.016	-0.00995033	NA
Education (Okbay)	Rheumatoid arthritis	rs1382358	T	T	0.021	0.0392207	NA
Education (Okbay)	Rheumatoid arthritis	rs1396967	C	C	0.015	0.0202027	NA
Education (Okbay)	Rheumatoid arthritis	rs1424580	T	T	0.018	-0.0202027	NA
Education (Okbay)	Rheumatoid arthritis	rs16845580	T	T	0.016	0.0392207	NA
Education (Okbay)	Rheumatoid arthritis	rs17425572	A	A	0.014	-0.0100503	NA
Education (Okbay)	Rheumatoid arthritis	rs17824247	C	C	0.018	-0.0295588	NA
Education (Okbay)	Rheumatoid arthritis	rs2456973	C	C	0.018	-0.0487902	NA
Education (Okbay)	Rheumatoid arthritis	rs28420834	G	G	0.015	-0.00995033	NA
Education (Okbay)	Rheumatoid arthritis	rs28792186	C	C	0.025	-0.0198026	NA
Education (Okbay)	Rheumatoid arthritis	rs3095075	G	G	0.014	-0.0392207	NA
Education (Okbay)	Rheumatoid arthritis	rs34344888	G	G	0.016	-0.0392207	NA
Education (Okbay)	Rheumatoid arthritis	rs35771425	T	T	0.019	-0.0100503	NA
Education (Okbay)	Rheumatoid arthritis	rs4240470	C	C	0.016	-0.0198026	NA
Education (Okbay)	Rheumatoid arthritis	rs4244613	G	G	0.014	-0.0198026	NA
Education (Okbay)	Rheumatoid arthritis	rs4468571	G	G	0.014	0.0100503	NA
Education (Okbay)	Rheumatoid arthritis	rs4478846	T	T	0.018	0.0392207	NA
Education (Okbay)	Rheumatoid arthritis	rs4493682	C	C	0.019	-0.00995033	NA
Education (Okbay)	Rheumatoid arthritis	rs4800490	C	C	0.015	-0.0295588	NA
Education (Okbay)	Rheumatoid arthritis	rs4863692	T	T	0.018	-0.0202027	NA
Education (Okbay)	Rheumatoid arthritis	rs4974424	G	G	0.019	0.0304592	NA
Education (Okbay)	Rheumatoid arthritis	rs523934	A	A	0.015	-0.040822	NA
Education (Okbay)	Rheumatoid arthritis	rs538628	G	G	0.018	0.00995033	NA
Education (Okbay)	Rheumatoid arthritis	rs58694847	G	G	0.018	-0.0202027	NA
Education (Okbay)	Rheumatoid arthritis	rs62100767	A	A	0.014	-0.0202027	NA
Education (Okbay)	Rheumatoid arthritis	rs62263923	G	G	0.016	-0.00995033	NA
Education (Okbay)	Rheumatoid arthritis	rs6839705	A	A	0.017	0.00995033	NA
Education (Okbay)	Rheumatoid arthritis	rs6882046	G	G	0.021	0.0100503	NA
Education (Okbay)	Rheumatoid arthritis	rs7029201	A	A	0.025	-0.0512933	NA
Education (Okbay)	Rheumatoid arthritis	rs7033137	C	C	0.016	-0.0295588	NA
Education (Okbay)	Rheumatoid arthritis	rs7146434	G	G	0.014	-0.0392207	NA
Education (Okbay)	Rheumatoid arthritis	rs71537331	C	C	0.017	-0.0392207	NA
Education (Okbay)	Rheumatoid arthritis	rs7599488	C	C	0.017	-0.0295588	NA
Education (Okbay)	Rheumatoid arthritis	rs766406	T	T	0.014	0.00995033	NA
Education (Okbay)	Rheumatoid arthritis	rs7757476	A	A	0.02	0.00995033	NA
Education (Okbay)	Rheumatoid arthritis	rs7948975	T	T	0.014	0.00995033	NA
Education (Okbay)	Rheumatoid arthritis	rs8049439	T	T	0.015	-0.0618754	NA
Education (Okbay)	Rheumatoid arthritis	rs9527702	A	A	0.023	0.0198026	NA
Education (Okbay)	Rheumatoid arthritis	rs9556958	C	C	0.015	0.0202027	NA
Education (Okbay)	Rheumatoid arthritis	rs9739070	A	A	0.024	0.00995033	rs34997336
Education (Okbay)	Rheumatoid arthritis	rs9792504	G	G	0.018	-0.0198026	NA
Education (Okbay)	BMI	rs10006235	C	C	0.015	0.0024	rs6832053
Education (Okbay)	BMI	rs1035578	G	G	0.013	-0.0032	NA
Education (Okbay)	BMI	rs10483349	G	G	0.019	-0.0151	NA
Education (Okbay)	BMI	rs1106761	G	G	0.017	-0.0105	rs7357604
Education (Okbay)	BMI	rs11130222	A	A	0.026	-0.0164	rs2352984
Education (Okbay)	BMI	rs111321694	C	C	0.018	-0.0087	rs17536059
Education (Okbay)	BMI	rs11191193	A	A	0.019	-0.0022	NA
Education (Okbay)	BMI	rs11222416	C	C	0.015	-0.0126	rs10894307
Education (Okbay)	BMI	rs11588857	A	A	0.022	-0.0024	NA
Education (Okbay)	BMI	rs11687170	T	T	0.024	-0.0038	rs4377285
Education (Okbay)	BMI	rs11726992	T	T	0.014	-0.0069	rs4690912
Education (Okbay)	BMI	rs12410444	G	G	0.018	0	rs3791040
Education (Okbay)	BMI	rs12900061	A	A	0.021	-0.0104	rs2060455
Education (Okbay)	BMI	rs12962421	G	G	0.014	-0.0097	rs9965170
Education (Okbay)	BMI	rs12969294	G	G	0.018	0.0014	rs11082013
Education (Okbay)	BMI	rs12987662	A	A	0.022	-0.0143	rs4851271
Education (Okbay)	BMI	rs13010288	T	T	0.02	-0.0089	NA
Education (Okbay)	BMI	rs1378214	C	C	0.016	-0.0005	NA
Education (Okbay)	BMI	rs1382358	T	T	0.021	0.0077	NA
Education (Okbay)	BMI	rs1396967	C	C	0.015	-0.0099	rs10822129
Education (Okbay)	BMI	rs1424580	T	T	0.018	-0.0056	NA
Education (Okbay)	BMI	rs152590	C	C	0.014	-0.0033	rs27661
Education (Okbay)	BMI	rs16845580	T	T	0.016	0.0006	NA
Education (Okbay)	BMI	rs17425572	A	A	0.014	0.0022	NA
Education (Okbay)	BMI	rs2456973	C	C	0.018	-0.0132	NA
Education (Okbay)	BMI	rs28792186	C	C	0.025	-0.0151	rs4458695
Education (Okbay)	BMI	rs320700	A	A	0.016	-0.0063	rs983708
Education (Okbay)	BMI	rs34344888	G	G	0.016	0.0003	rs1956880
Education (Okbay)	BMI	rs35771425	T	T	0.019	0.0011	rs11119742
Education (Okbay)	BMI	rs4244613	G	G	0.014	-0.0001	NA
Education (Okbay)	BMI	rs4468571	G	G	0.014	-0.0053	rs10851896
Education (Okbay)	BMI	rs4478846	T	T	0.018	-0.0141	NA
Education (Okbay)	BMI	rs4493682	C	C	0.019	-0.0027	NA
Education (Okbay)	BMI	rs4800490	C	C	0.015	-0.0198	rs2435307
Education (Okbay)	BMI	rs4863692	T	T	0.018	-0.0115	NA
Education (Okbay)	BMI	rs4974424	G	G	0.019	-0.0021	NA
Education (Okbay)	BMI	rs523934	A	A	0.015	-0.0004	rs10765777
Education (Okbay)	BMI	rs538628	G	G	0.018	-0.0018	rs199534
Education (Okbay)	BMI	rs58694847	G	G	0.018	-0.0054	rs4904183
Education (Okbay)	BMI	rs62100767	A	A	0.014	-0.0028	rs11663824
Education (Okbay)	BMI	rs62263923	G	G	0.016	-0.0169	rs9824301
Education (Okbay)	BMI	rs6839705	A	A	0.017	-0.0009	NA
Education (Okbay)	BMI	rs6882046	G	G	0.021	0.0154	NA
Education (Okbay)	BMI	rs7033137	C	C	0.016	0.0044	rs928563
Education (Okbay)	BMI	rs71537331	C	C	0.017	-0.0052	rs3897821
Education (Okbay)	BMI	rs766406	T	T	0.014	-0.0013	NA
Education (Okbay)	BMI	rs7757476	A	A	0.02	0.0003	rs1267505
Education (Okbay)	BMI	rs7948975	T	T	0.014	-0.0037	rs1783809
Education (Okbay)	BMI	rs7964899	A	A	0.017	-0.0047	rs4764090
Education (Okbay)	BMI	rs8049439	T	T	0.015	-0.0257	rs8062405
Education (Okbay)	BMI	rs9527702	A	A	0.023	-0.0101	rs2320925
Education (Okbay)	BMI	rs9556958	C	C	0.015	-0.009	NA
Education (Okbay)	BMI	rs9616906	A	A	0.015	0.0026	NA
Education (Okbay)	BMI	rs9739070	A	A	0.024	-0.001	rs1060105
Education (Okbay)	BMI	rs9792504	G	G	0.018	0.0008	rs3858029
Education (Okbay)	Smoking exposure	rs10006235	C	C	0.015	-0.00361183	NA
Education (Okbay)	Smoking exposure	rs1008078	C	C	0.016	-0.00922449	NA
Education (Okbay)	Smoking exposure	rs1035578	G	G	0.013	-0.00585895	NA
Education (Okbay)	Smoking exposure	rs10483349	G	G	0.019	-0.00395144	NA
Education (Okbay)	Smoking exposure	rs10772644	C	C	0.021	-0.00486725	NA
Education (Okbay)	Smoking exposure	rs10831912	C	C	0.015	-0.00255576	NA
Education (Okbay)	Smoking exposure	rs1106761	G	G	0.017	-0.00142995	NA
Education (Okbay)	Smoking exposure	rs11130222	A	A	0.026	-0.00572783	NA
Education (Okbay)	Smoking exposure	rs11191193	A	A	0.019	-0.00559133	NA
Education (Okbay)	Smoking exposure	rs11588857	A	A	0.022	-0.00726965	NA
Education (Okbay)	Smoking exposure	rs11687170	T	T	0.024	-0.00843645	NA
Education (Okbay)	Smoking exposure	rs12410444	G	G	0.018	-0.00988009	NA
Education (Okbay)	Smoking exposure	rs12514965	T	T	0.018	-0.00168494	NA
Education (Okbay)	Smoking exposure	rs12534506	T	T	0.015	-0.00301848	NA
Education (Okbay)	Smoking exposure	rs12761761	T	T	0.017	-0.00254739	NA
Education (Okbay)	Smoking exposure	rs12962421	G	G	0.014	-0.00045519	NA
Education (Okbay)	Smoking exposure	rs12969294	G	G	0.018	-0.00740071	NA
Education (Okbay)	Smoking exposure	rs12987662	A	A	0.022	-0.00350429	NA
Education (Okbay)	Smoking exposure	rs13010288	T	T	0.02	-0.00681956	NA
Education (Okbay)	Smoking exposure	rs13421974	T	T	0.014	-0.00155266	NA
Education (Okbay)	Smoking exposure	rs1378214	C	C	0.016	-0.00831458	NA
Education (Okbay)	Smoking exposure	rs1382358	T	T	0.021	-0.00313147	NA
Education (Okbay)	Smoking exposure	rs141979783	T	T	0.037	0.00218034	NA
Education (Okbay)	Smoking exposure	rs1424580	T	T	0.018	-0.00811914	NA
Education (Okbay)	Smoking exposure	rs152590	C	C	0.014	-0.00260322	NA
Education (Okbay)	Smoking exposure	rs16845580	T	T	0.016	-0.00518586	NA
Education (Okbay)	Smoking exposure	rs17425572	A	A	0.014	-0.0030689	NA
Education (Okbay)	Smoking exposure	rs17824247	C	C	0.018	8.42567e-05	NA
Education (Okbay)	Smoking exposure	rs2456973	C	C	0.018	-0.00653722	NA
Education (Okbay)	Smoking exposure	rs3095075	G	G	0.014	-0.00434033	NA
Education (Okbay)	Smoking exposure	rs320700	A	A	0.016	0.000112367	NA
Education (Okbay)	Smoking exposure	rs34305371	A	A	0.036	-0.00445877	NA
Education (Okbay)	Smoking exposure	rs34344888	G	G	0.016	-0.0012677	NA
Education (Okbay)	Smoking exposure	rs35771425	T	T	0.019	-0.000735977	NA
Education (Okbay)	Smoking exposure	rs4240470	C	C	0.016	-0.00438726	NA
Education (Okbay)	Smoking exposure	rs4244613	G	G	0.014	-0.00457602	NA
Education (Okbay)	Smoking exposure	rs4468571	G	G	0.014	-0.00267396	NA
Education (Okbay)	Smoking exposure	rs4478846	T	T	0.018	-0.00453369	NA
Education (Okbay)	Smoking exposure	rs4493682	C	C	0.019	-0.00771026	NA
Education (Okbay)	Smoking exposure	rs4800490	C	C	0.015	-0.00255112	NA
Education (Okbay)	Smoking exposure	rs4863692	T	T	0.018	-0.00312896	NA
Education (Okbay)	Smoking exposure	rs4974424	G	G	0.019	0.00164873	NA
Education (Okbay)	Smoking exposure	rs523934	A	A	0.015	-0.00494733	NA
Education (Okbay)	Smoking exposure	rs538628	G	G	0.018	0.00694653	NA
Education (Okbay)	Smoking exposure	rs58694847	G	G	0.018	0.000508102	NA
Education (Okbay)	Smoking exposure	rs61160187	G	G	0.018	-0.00687241	NA
Education (Okbay)	Smoking exposure	rs62100767	A	A	0.014	-0.00694099	NA
Education (Okbay)	Smoking exposure	rs62263923	G	G	0.016	-0.00738737	NA
Education (Okbay)	Smoking exposure	rs6839705	A	A	0.017	0.004299	NA
Education (Okbay)	Smoking exposure	rs6882046	G	G	0.021	0.000215953	NA
Education (Okbay)	Smoking exposure	rs7029201	A	A	0.025	-0.00359817	NA
Education (Okbay)	Smoking exposure	rs7146434	G	G	0.014	-0.000455163	NA
Education (Okbay)	Smoking exposure	rs7599488	C	C	0.017	-0.00318544	NA
Education (Okbay)	Smoking exposure	rs766406	T	T	0.014	-0.00911012	NA
Education (Okbay)	Smoking exposure	rs7757476	A	A	0.02	-0.00170855	NA
Education (Okbay)	Smoking exposure	rs7964899	A	A	0.017	-0.00384714	NA
Education (Okbay)	Smoking exposure	rs8049439	T	T	0.015	-0.00341162	NA
Education (Okbay)	Smoking exposure	rs9527702	A	A	0.023	-0.00560551	NA
Education (Okbay)	Smoking exposure	rs9556958	C	C	0.015	-0.00110288	NA
Education (Okbay)	Smoking exposure	rs9616906	A	A	0.015	0.00161595	NA
Education (Okbay)	Smoking exposure	rs9739070	A	A	0.024	-0.000996429	NA
